# Exploring the extent of uncatalogued genetic variation in antimicrobial resistance gene families in *Escherichia coli*

**DOI:** 10.1101/2023.03.14.23287259

**Authors:** Samuel Lipworth, Derrick Crook, A. Sarah Walker, Tim Peto, Nicole Stoesser

## Abstract

**Background:** Antimicrobial resistance (AMR) in *E. coli* is a global problem associated with substantial morbidity and mortality. AMR-associated genes are typically annotated based on similarity to a variants in a curated reference database with an implicit assumption that uncatalogued genetic variation within these is phenotypically unimportant. In this study we evaluated the potential for discovering new AMR-associated gene families and characterising variation within existing ones to improve genotype-to-susceptibility-phenotype prediction in *E. coli*.

**Methods:** We assembled a global dataset of 9001 *E. coli* sequences of which 8586 had linked antibiotic susceptibility data. Raw reads were assembled using Shovill and AMR genes extracted using the NCBI AMRFinder tool. Mash was used to calculate the similarity between extracted genes using Jaccard distances. We empirically reclustered extracted gene sequences into AMR-associated gene families (70% match) and alleles (ARGs, 100% match).

**Results:** The performance of the AMRFinder database for genotype-to-phenotype predictions using strict 100% identity and coverage thresholds did not meet FDA thresholds for any of the eight antibiotics evaluated. Relaxing filters to default settings improved sensitivity with a specificity cost. For all antibiotics, a small number of genes explained most resistance although a proportion could not be explained by known ARGs; this ranged from 75.1% for co-amoxiclav to 3.4% for ciprofloxacin. Only 17,177/36,637 (47%) of ARGs detected had a 100% identity and coverage match in the AMRFinder database. After empirically reclassifying genes at 100% nucleotide sequence identity, we identified 1292 unique ARGs of which 158 (12%) were present ≥10 times, 374 (29%) were present 2-9 times and 760 (59%) only once. Simulated accumulation curves revealed that discovery of new (100%-match) ARGs present more than once in the dataset plateaued relatively quickly whereas new singleton ARGs were discovered even after many thousands of isolates had been included. We identified a strong correlation (Spearman coefficient 0.76 (95% CI 0.72-0.79, p<0.001)) between the number of times an ARG was observed in Oxfordshire and the number of times it was seen internationally, with ARGs that were observed 7 times in Oxfordshire always being found elsewhere. Finally, using the example of *bla*_*TEM-1*_, we demonstrated that uncatalogued variation, including synonymous variation, is associated with potentially important phenotypic differences (e.g. two common, uncatalogued *bla*_*TEM-1*_ alleles with only synonymous mutations compared to the known reference were associated with reduced resistance to co-amoxiclav [aOR 0.57, 95%CI 0.34-0.93, p=0.03] and piperacillin-tazobactam [aOR 0.54, 95%CI 0.32-0.87, p=0.01]).

**Conclusions:** Overall we highlight substantial uncatalogued genetic variation with respect to known ARGs, although a relatively small proportion of these alleles are repeatedly observed in a large international dataset suggesting strong selection pressures. The current approach of using fuzzy matching for ARG detection, ignoring the unknown effects of uncatalogued variation, is unlikely to be acceptable for future clinical deployment. The association of synonymous mutations with potentially important phenotypic differences suggests that relying solely on amino acid-based gene detection to predict resistance is unlikely to be sufficient. Finally, the inability to explain all resistance using existing knowledge highlights the importance of new target gene discovery.

## Supplementary Dataset for "Exploring the extent of uncatalogued genetic variation in antimicrobial resistance gene families in *Escherichia coli*" (part 1 of 2)

Isolate	Study	Accession	Coamox	Ceftriaxone	Ciprofloxacin	Gentamicin	Trimethoprim	Piptaz	Ampicillin	Fosfomycin	number_contigs_0_bp	number_contigs_1000_bp	number_contigs_5000_bp	number_contigs_10000_bp	number_contigs_25000_bp	number_contigs_50000_bp	total_length_0_bp	total_length_1000_bp	total_length_5000_bp	total_length_10000_bp	total_length_25000_bp	total_length_50000_bp	number_contigs	largest_contig	total_length	n50	n75	l50	l75	number_ns_per_100_kbp
000774a6-5784-466e-8cb7-caa111dcafc5	Oxford	PRJNA604975	1	0	0	1	1	0	1	0	161	81	60	55	43	32	5202201	5175799	5129042	5094418	4881250	4473686	99	377751	5187930	153956	82919	13	24	3.86
00077730-0fe4-454a-b554-b23c9f51a808	Oxford	PRJNA604975	0	0	0	0	0	0	0	NA	127	75	52	41	36	25	5032739	5014809	4956899	4873868	4795439	4431967	90	502566	5025083	196331	122643	9	17	3.98
00104c81-2985-4943-9502-9143a1eee412	Oxford	PRJNA604975	0	0	0	0	0	0	0	NA	126	70	40	36	25	20	5252305	5226691	5143062	5115751	4938808	4760455	96	660070	5243913	269232	175233	6	11	0
0013e2ce-394b-4fc5-a356-abadd635fa00	Oxford	PRJNA604975	0	0	0	0	0	0	0	0	87	60	42	38	32	22	4850194	4837155	4797238	4773419	4680605	4323301	72	843882	4845444	190418	119247	7	15	2.06
004b50ed-f91a-4330-84aa-1f4e7d624b61	Oxford	PRJNA604975	0	0	0	0	0	0	0	0	164	75	38	30	27	20	5038456	4996591	4922759	4859266	4810391	4561138	121	483519	5025856	258992	136674	7	13	3.98
004cbc2c-c27e-4fc6-9270-51aa17125e01	Oxford	PRJNA604975	0	0	0	0	1	0	1	NA	119	60	45	43	40	30	4841334	4824002	4793656	4777941	4743433	4416433	70	510138	4830926	162010	95797	9	19	2.07
0055f81e-2eac-46d9-a3b8-069d8eafe872	Oxford	PRJNA604975	1	0	0	0	1	0	1	NA	201	105	62	49	37	26	5262432	5218481	5107760	5014317	4816166	4432532	142	577198	5243672	185311	102344	9	18	0
00734a71-979c-4518-bec7-9cb9e2ad164a	Oxford	PRJNA604975	1	0	0	0	1	0	1	NA	228	102	57	47	36	22	5260170	5204608	5100757	5029684	4869518	4357120	150	625414	5238180	226564	105023	8	17	1.91
007d12b9-f903-446a-9d66-184fb751cae9	Oxford	PRJNA604975	1	0	0	0	1	0	1	NA	167	91	60	54	36	25	4969176	4939655	4867720	4827267	4549320	4159364	115	639653	4955412	172784	81219	9	19	0
00a1ae96-7fff-4cd2-b5ba-ddfb87b4943f	Oxford	PRJNA604975	1	0	0	0	1	0	1	NA	132	60	40	34	28	22	5079090	5046776	5001374	4958492	4868676	4674137	90	412588	5068597	263186	167484	8	14	0
00a5972b-ab4a-4e42-9e8c-334c11a9a35e	Oxford	PRJNA604975	0	0	0	0	1	0	1	NA	174	95	63	52	38	29	5071872	5037408	4953136	4870098	4640719	4344519	122	481124	5057020	153536	84617	10	21	0
00a6bb9a-799b-43d6-823a-4651c0452a2f	Oxford	PRJNA604975	1	0	0	0	1	0	0	0	123	62	43	32	26	21	5041257	5018582	4972243	4897031	4795846	4642027	82	481941	5031867	325196	124692	7	13	0
00b1a774-c7ac-40c5-a978-b1127de18529	Oxford	PRJNA604975	0	0	0	0	0	0	0	NA	191	104	64	53	35	26	5294829	5254339	5152003	5074394	4777808	4470525	141	549956	5280139	196297	85625	9	19	0
00c42c76-25b6-47ce-afb5-45d18a118d9d	Oxford	PRJNA604975	0	0	0	0	0	0	0	0	65	40	29	28	24	19	5143288	5132863	5108891	5103867	5050887	4873359	51	886228	5140154	347421	163959	5	10	1.95
00c68bd7-0b00-4124-9081-3e700f8cdcf4	Oxford	PRJNA604975	0	0	0	0	0	0	0	NA	138	84	58	41	29	23	5130137	5103942	5041512	4926957	4733370	4531421	108	709247	5120152	222174	133104	8	15	3.91
00decd65-8e22-4c8b-94ae-6d5791fa6310	Oxford	PRJNA604975	0	0	0	0	1	0	1	0	190	112	77	66	43	31	5076557	5047429	4958347	4877895	4491446	4062099	134	318830	5063029	119362	60387	13	27	1.98
00e99f5e-902c-4842-b464-4cdaa4f98fbb	Oxford	PRJNA604975	1	1	1	1	1	0	1	0	187	97	57	49	36	27	5248619	5209629	5107994	5048490	4859670	4537624	133	683400	5234006	196321	100004	9	19	3.82
00f9ff36-dcc6-453b-be28-04a53e482160	Oxford	PRJNA604975	0	0	0	0	1	0	1	0	219	130	93	80	54	32	4847397	4814642	4726414	4625812	4233979	3458590	155	335418	4830671	89234	46772	17	36	2.07
00fbeece-3ed6-4f06-9022-99230eec44eb	Oxford	PRJNA604975	1	0	1	0	1	0	1	0	164	100	72	58	35	26	5044440	5016336	4956591	4855285	4506373	4182517	130	426095	5035975	161241	77217	10	20	1.99
01188b97-1bf2-4496-b1cc-c555c46d983e	Oxford	PRJNA604975	0	0	0	0	1	0	1	0	171	100	66	58	47	30	4983399	4955708	4874876	4821738	4638150	4039529	126	414663	4972380	132451	75983	12	25	0
01267a91-ecc4-4c8a-a7d0-5d3845858d92	Oxford	PRJNA604975	0	0	0	0	0	0	0	NA	160	83	47	39	27	22	5184644	5146190	5057478	4998813	4793923	4627686	120	621566	5172621	305346	120486	7	14	0
013cc60d-cf3b-4c62-885b-736339cac567	Oxford	PRJNA604975	1	0	0	1	NA	0	1	NA	93	52	35	33	24	17	5021946	5005078	4962653	4949226	4825671	4575797	70	654980	5016419	329950	191055	6	11	0
014b68b8-c04b-41a7-92ea-5e323ef8cdf0	Oxford	PRJNA604975	1	0	0	0	0	0	1	0	198	109	60	47	33	22	5351150	5309647	5202968	5106351	4883947	4509616	154	621637	5340104	203975	113196	8	16	0
0152fff8-5a8e-4031-8634-81b08a4b5c85	Oxford	PRJNA604975	0	0	0	0	NA	0	1	NA	123	61	40	35	26	19	5112581	5089911	5035883	4997702	4846767	4612843	79	656929	5102329	324342	203318	6	11	1.96
017afe18-d9bd-43d3-bbff-23dd548792d7	Oxford	PRJNA604975	0	0	0	0	0	0	0	0	88	41	26	25	24	20	4880002	4865357	4835862	4827368	4804725	4662120	51	679858	4872407	348771	162861	5	10	0
017d25a4-a6ad-4826-9f65-e7a74b1c95cf	Oxford	PRJNA604975	0	0	0	0	0	0	0	NA	76	37	23	23	20	16	5078681	5067665	5037569	5037569	4984822	4850066	44	886120	5072403	580906	144467	4	7	0
01822ce6-6d77-435b-944a-3b45418c034d	Oxford	PRJNA604975	1	0	1	0	1	0	1	NA	189	73	52	45	30	22	5156108	5124618	5080463	5033823	4798626	4501834	88	623295	5135097	211544	124825	8	16	0
018c6588-369f-4255-94ff-8bd39097e8d5	Oxford	PRJNA604975	1	1	1	1	0	0	1	0	200	95	57	51	38	28	5244506	5202999	5117311	5071762	4865043	4499818	126	483181	5223718	156047	86708	9	20	0
01901f28-93c3-44ab-a176-539ae8cefcaa	Oxford	PRJNA604975	1	0	0	0	1	0	1	0	218	109	62	52	38	25	5241703	5193760	5077789	5008881	4812725	4357679	151	365216	5222461	203044	107365	10	19	0
0197f047-b777-4d40-81dd-e8f03f3aad47	Oxford	PRJNA604975	0	0	0	0	0	0	0	0	111	65	42	33	29	23	5156627	5134213	5079258	5013713	4944710	4719569	89	538141	5149081	330215	129467	6	14	3.88
01b94355-c95d-40e9-8853-27d8a5971e15	Oxford	PRJNA604975	0	0	0	0	0	0	0	0	175	96	50	42	30	25	5428861	5394248	5285873	5227850	5042808	4878184	125	571106	5413719	242477	128090	8	16	0
01d34baf-18a8-4195-9931-68b6c4053b22	Oxford	PRJNA604975	0	0	0	0	0	0	0	NA	178	118	86	76	55	32	4724927	4701775	4627226	4558431	4190733	3329784	139	255811	4715927	78913	42984	18	37	0
01d87d2d-4c54-4201-a82a-b9510936c3e9	Oxford	PRJNA604975	0	0	0	0	0	0	1	0	76	49	39	33	24	16	5014576	5002833	4981979	4934934	4777925	4478569	59	759511	5010251	438051	179482	5	10	0
01dfd4d8-42df-4370-8d24-eaf99e12df22	Oxford	PRJNA604975	1	0	1	0	1	1	1	NA	247	65	46	43	32	22	5344456	5308897	5267168	5251121	5069609	4695854	78	711683	5318161	194505	148164	9	16	1.88
01e2e374-6a95-44ed-9ff4-186e343197a1	Oxford	PRJNA604975	1	0	0	0	0	0	1	0	117	73	51	45	41	26	4804192	4785366	4739633	4703881	4635167	4081450	88	703902	4796091	173313	84949	9	19	2.09
01ebf48a-dfae-4f34-8601-414bdd9d64d4	Oxford	PRJNA604975	1	0	0	0	0	0	1	NA	340	193	123	101	70	39	5192517	5133670	4969207	4808965	4358942	3219550	242	163986	5166974	62173	37486	28	55	0
0233ca07-2f55-4d5c-9187-8af851e62dcb	Oxford	PRJNA604975	0	1	1	0	0	0	1	0	135	84	60	53	32	25	5122871	5105258	5051381	4996743	4625786	4389627	97	621029	5114164	182715	94288	8	18	1.96
0240c711-0a61-4183-b31d-5309ad54e969	Oxford	PRJNA604975	1	1	0	0	1	1	1	0	298	134	64	47	34	26	5358240	5288795	5114637	4997499	4782266	4506556	202	446368	5333387	177702	104147	10	20	0
024d720b-7bf8-4524-bdd6-e9033cb3e91e	Oxford	PRJNA604975	0	0	0	0	1	0	1	NA	170	101	63	60	52	35	5362773	5331616	5240163	5220330	5086470	4425294	132	486708	5353708	123418	63418	12	28	3.74
0262b07d-945e-41e5-81ed-6efc8ffca6b9	Oxford	PRJNA604975	0	0	0	0	0	0	0	0	111	59	41	33	27	19	5081640	5058787	5010076	4954180	4855700	4578073	81	744623	5074124	362427	132579	5	11	1.97
02745057-7b57-442c-88d1-c4eab6209542	Oxford	PRJNA604975	1	0	0	0	0	0	1	0	148	77	55	50	39	25	4968176	4943357	4887800	4856090	4681528	4143831	93	431654	4954418	169530	90074	9	19	0
028c89e4-3429-4fc0-86c1-f706b6788e48	Oxford	PRJNA604975	0	0	0	0	0	0	0	NA	97	50	38	37	31	23	5112659	5092942	5067640	5059959	4949949	4700575	67	664060	5105108	203975	147884	8	15	0
02bd8907-b922-442a-ba82-dfe722f0ede5	Oxford	PRJNA604975	0	0	0	0	0	0	0	0	104	79	51	40	33	26	5157793	5147597	5090772	5003138	4874059	4634102	90	501052	5154294	185796	115377	8	17	0
02c5f878-2e1c-4c6b-9083-da0c252f82f0	Oxford	PRJNA604975	NA	NA	NA	NA	NA	NA	NA	NA	64	38	27	26	24	20	5075748	5066187	5041971	5036947	5006191	4874224	46	682475	5071503	356800	177838	6	10	1.97
02cb1371-8085-46c0-af8d-075dacbdd5a9	Oxford	PRJNA604975	1	0	1	0	1	1	1	0	254	130	80	67	44	30	5145683	5095474	4980293	4883296	4501674	4012001	171	388075	5123916	121656	63459	14	28	1.95
02f7df04-03d7-4300-8748-6edb30cf2f5c	Oxford	PRJNA604975	0	0	0	0	0	0	0	0	172	84	54	39	32	22	5016914	4985115	4914930	4805779	4706893	4344661	107	573183	5001322	202355	107554	7	14	2
033ecbc4-0ff4-4196-9a7f-b5c8d7f55a57	Oxford	PRJNA604975	0	0	0	0	0	0	1	NA	150	69	46	37	31	26	5181344	5144781	5092964	5031650	4941030	4768668	99	668790	5166233	205377	113465	7	15	0
03485d1b-abb5-46e2-925a-7ce11061405d	Oxford	PRJNA604975	1	1	1	1	0	0	1	0	154	90	60	43	33	25	5214382	5185688	5116847	4994155	4841527	4570309	116	621139	5203342	191030	111750	9	18	3.84
034e77f6-e525-42a6-a3fe-c86854b0622f	Oxford	PRJNA604975	0	0	0	0	1	0	1	0	201	111	72	54	41	30	5242332	5199092	5106988	4976562	4781399	4406166	149	396515	5225729	150333	86636	11	22	1.91
034e9bd8-d506-41a9-915e-0dc27757ede4	Oxford	PRJNA604975	0	0	0	0	1	0	1	0	168	109	76	68	46	32	5340861	5312727	5233446	5177195	4803745	4291462	137	452122	5331933	140563	61442	12	27	3.75
0365290b-9fcc-4ade-9762-4fe563199bb7	Oxford	PRJNA604975	1	0	1	1	1	1	1	NA	123	75	51	44	33	20	5206684	5188300	5135957	5086077	4894519	4435101	91	720955	5198553	320308	94159	6	13	1.92
03684e44-0db7-4f51-a5f1-11801e845e37	Oxford	PRJNA604975	1	0	0	0	0	0	1	0	172	83	48	37	31	22	5275607	5240126	5172140	5098302	5007670	4663677	111	678148	5258047	264010	113910	7	14	0
0376f914-d57d-42ee-bfe5-e92a95f03873	Oxford	PRJNA604975	0	0	0	0	0	0	0	NA	123	62	42	36	29	19	5053095	5026397	4985098	4944691	4825867	4475878	83	600649	5041257	317451	131580	6	13	0
03970aee-42a6-4a6b-9a30-ca460636e2e1	Oxford	PRJNA604975	1	1	0	0	1	0	1	0	261	116	64	52	43	31	5436312	5378303	5263289	5185299	5032560	4589766	163	416010	5409930	147788	79533	10	22	1.85
03b2c44b-bb25-4461-bf43-66577b7f3db5	Oxford	PRJNA604975	1	1	1	0	0	0	1	0	109	60	43	39	29	22	5132776	5116720	5077148	5049366	4908309	4666851	71	826655	5124424	226048	129488	7	14	3.9
03ce4471-c2a1-4b74-9e9c-a86d8f846c4b	Oxford	PRJNA604975	1	0	0	0	1	0	1	0	154	78	53	43	35	30	5238771	5212878	5153441	5086001	4956529	4796173	96	571590	5224617	175083	97099	9	19	1.91
03d08030-7d95-4f19-bef6-d83144109ab1	Oxford	PRJNA604975	0	0	0	0	0	0	1	NA	143	76	46	38	30	22	5227325	5195455	5124729	5070000	4927989	4647731	111	793541	5218897	277351	111571	6	14	3.83
03ee2b1b-5658-4dad-a933-9bc457654c18	Oxford	PRJNA604975	0	0	0	0	0	0	0	NA	107	63	44	38	32	25	5087737	5070240	5035105	4992573	4892110	4658628	78	357044	5080361	243355	124037	9	16	1.97
03f43fba-f88f-4349-94dd-eeb10bf8e50e	Oxford	PRJNA604975	0	0	0	0	0	0	1	NA	110	59	39	32	26	20	5022174	5003380	4958888	4910379	4818693	4594217	74	703456	5014002	307448	122512	5	12	1.99
04007f45-f3e8-40b4-88a4-07803967c8ac	Oxford	PRJNA604975	1	0	0	0	0	0	1	NA	158	78	44	35	26	21	5050223	5014400	4938830	4872528	4737169	4563709	109	621717	5036355	214116	124302	6	14	0
0404accc-0e81-4ace-907f-bd965e5e7cf1	Oxford	PRJNA604975	1	0	0	0	0	0	1	0	123	59	44	39	29	24	5291156	5265707	5233167	5201049	5034575	4854112	80	774370	5279273	282188	129467	7	15	5.68
040574aa-6068-475c-8d6d-3f1687eb77c7	Oxford	PRJNA604975	1	0	0	0	1	0	1	0	166	93	65	55	38	25	5221695	5190624	5130240	5057849	4795475	4343194	122	391884	5209449	203045	96101	9	20	0
0423bff2-e91c-4e91-82b1-2943e681de2f	Oxford	PRJNA604975	1	0	0	0	0	0	0	0	127	71	55	44	32	22	5161091	5136705	5097067	5022127	4833245	4498757	92	747639	5151348	249520	109026	7	14	3.88
0425a1a6-2ae5-4754-a394-34b71fd33b57	Oxford	PRJNA604975	0	0	0	0	1	0	1	NA	134	70	50	39	31	25	4981075	4957618	4900307	4817901	4678728	4473173	87	428985	4970778	193211	118238	9	17	0
04261a74-bb61-4851-9f19-5fd937fe84c0	Oxford	PRJNA604975	1	0	0	0	0	0	1	NA	476	321	143	99	61	38	5793128	5724802	5328452	5009057	4432989	3645880	381	249615	5767257	72893	28697	25	58	1.73
0427d9d9-0483-47be-884d-7ec408034770	Oxford	PRJNA604975	0	0	0	0	0	0	0	0	215	104	69	60	44	32	5252247	5207676	5134717	5072436	4819252	4385854	139	381227	5231013	147895	68373	12	24	0
043f73be-81d4-462b-b6fa-decd9d675e45	Oxford	PRJNA604975	0	0	0	0	0	0	0	0	335	218	131	103	61	31	5190237	5131544	4925804	4736988	4021834	2865848	272	188392	5171857	60792	31340	26	57	0
045cf886-9e90-49e2-9575-f1ad18c1e1fd	Oxford	PRJNA604975	0	0	0	0	0	0	1	0	72	35	28	28	24	20	5058601	5047404	5032416	5032416	4978478	4843722	42	688868	5051895	352409	163953	6	11	3.96
0483d4c0-a16e-44e8-974c-f5e17c11d45a	Oxford	PRJNA604975	0	0	0	0	0	0	0	0	104	60	47	40	30	25	4852687	4835010	4808232	4759069	4591762	4404179	74	437618	4844573	192745	131876	9	16	0
049eb92c-325c-4429-bfef-00e562c3661c	Oxford	PRJNA604975	0	0	0	0	NA	0	0	NA	85	51	40	40	36	28	4839203	4827094	4802740	4802740	4721173	4406108	59	693266	4832611	196072	95059	8	18	0
04a23b73-077a-4500-8542-539ecb50bad3	Oxford	PRJNA604975	0	0	0	0	1	0	0	NA	174	85	60	51	33	26	5040068	4999228	4940921	4874989	4583650	4306233	124	354896	5026394	203044	103530	10	20	0
04a99cb5-84a7-4f98-9da5-054ada5c9b3c	Oxford	PRJNA604975	0	0	0	0	0	0	1	NA	117	62	37	34	29	20	5366808	5345275	5284230	5262776	5182346	4866335	79	688591	5357267	356970	138927	6	11	0
04b6c506-98f4-4dec-89a8-c78aa7b6d9fd	Oxford	PRJNA604975	0	0	0	0	0	0	0	0	75	46	33	29	25	22	5062192	5049922	5024606	4993964	4941340	4837045	60	442028	5059154	277793	180901	8	13	0
04d114c1-afea-468c-925c-5f19c88439e3	Oxford	PRJNA604975	1	0	0	0	NA	1	NA	NA	162	81	54	45	32	22	5189297	5150143	5089958	5030868	4823896	4487681	120	577538	5176973	202686	107365	7	16	0
0513f9ac-3a30-418f-afb2-47c75c76a6dc	Oxford	PRJNA604975	0	0	0	0	1	0	0	0	185	117	91	78	56	36	5201433	5173390	5120304	5033512	4678140	3964173	142	228988	5191468	96677	50536	18	35	1.93
051a523a-0619-4668-ab82-3037adb23ad0	Oxford	PRJNA604975	1	1	1	1	1	0	1	NA	172	82	49	42	31	27	5294519	5260567	5176849	5124740	4973364	4836522	110	650733	5279341	191030	115117	9	17	0
051b3597-7cae-4853-b2ee-e3e1b12eb588	Oxford	PRJNA604975	0	0	0	0	0	0	0	0	191	96	48	39	31	22	5072117	5036950	4927580	4864968	4743697	4434468	123	541198	5054985	226941	107587	8	15	0
0585084c-cca9-4ac6-8e73-c290e6a94493	Oxford	PRJNA604975	0	0	0	0	0	0	0	0	228	104	58	45	33	24	5395043	5336814	5232743	5141108	4970525	4688205	165	666553	5377011	203044	113073	8	17	1.86
058fae39-e236-4071-b3b0-5a9c908f38cd	Oxford	PRJNA604975	0	0	0	0	0	0	0	NA	77	49	36	34	27	18	5102946	5094883	5067321	5053498	4941222	4628957	54	939005	5097975	482101	133311	4	10	0
059c56ff-a9e7-4ce7-8cf9-502eebf41c7c	Oxford	PRJNA604975	0	0	0	0	0	0	0	0	95	57	31	25	22	17	5003147	4985361	4935105	4898403	4845978	4683672	76	710552	4997442	412951	167241	5	10	6
05afd765-8069-453e-a218-aa73b10ae80e	Oxford	PRJNA604975	1	1	1	0	0	0	1	0	113	74	53	48	37	26	5076619	5063055	5019213	4986253	4774055	4424587	84	540388	5069768	191030	113922	9	18	0
05b38397-9080-496b-86de-69d0a57fc9ab	Oxford	PRJNA604975	0	0	1	0	1	0	1	0	206	117	85	68	47	30	5303630	5266696	5191481	5076137	4755026	4189845	149	396695	5288702	134800	59897	13	26	0
05c6d3c5-a2e3-4d57-916a-896707c0e7a3	Oxford	PRJNA604975	1	0	0	0	0	0	1	0	123	63	42	37	31	24	5101505	5072936	5025377	4992547	4908695	4685383	92	484543	5092214	306642	130932	7	14	0
05f73ffb-6463-4bfa-bd93-11cbf1dfd3f0	Oxford	PRJNA604975	0	0	0	0	0	0	0	NA	145	65	41	33	27	19	5080084	5044868	4998665	4940557	4853295	4579558	95	668753	5066036	320340	131583	5	12	0
0624056a-9a05-499d-9907-f42533a082fe	Oxford	PRJNA604975	0	0	0	0	1	0	1	NA	182	131	85	61	39	25	5821336	5800907	5688682	5519665	5114875	4642653	146	466015	5811870	174903	91185	10	21	0
06286bfb-e297-4bf6-bee4-75f8722feabe	Oxford	PRJNA604975	0	0	0	0	0	0	0	0	147	85	52	46	40	29	5235483	5207904	5137838	5095206	5010071	4676700	114	377791	5227888	191151	103622	10	19	3.83
06359b5c-a64c-423c-9e28-70f3c1de2a27	Oxford	PRJNA604975	1	0	1	0	1	0	1	NA	126	64	44	41	30	23	5306335	5288880	5244544	5224710	5047629	4800532	75	617402	5296700	209836	159157	8	15	0
064dcc28-eebb-454d-8595-f061980ab5ad	Oxford	PRJNA604975	1	0	1	0	1	1	1	0	163	104	77	64	43	31	5097108	5071629	5016198	4922401	4606495	4133994	127	363670	5088021	125834	69176	13	26	0
0662dae5-2b3b-4d83-8981-bae4a82d225b	Oxford	PRJNA604975	1	0	0	0	1	0	1	0	238	115	62	51	33	24	5284003	5229753	5101866	5024449	4758059	4444569	163	458444	5262427	214116	107365	9	19	0
067e9a32-86d8-47cf-b5a2-54c1ff576be2	Oxford	PRJNA604975	1	0	0	0	1	0	1	NA	125	69	39	35	23	18	5252166	5225509	5141889	5114578	4928025	4749672	97	660070	5244026	269232	194333	6	11	0
06844b98-e67c-4a60-86ab-d8f75b24ab1d	Oxford	PRJNA604975	0	0	0	0	0	0	0	0	93	50	36	35	28	23	5084576	5071484	5040074	5035050	4938211	4757638	59	770090	5077377	282483	129284	6	13	1.97
068c7cf1-7d11-439f-ab14-2b4b28254a34	Oxford	PRJNA604975	0	0	0	0	1	0	1	NA	123	64	46	41	31	21	5172409	5152326	5108018	5071681	4908556	4557512	78	815675	5162465	259644	125394	6	13	0
06912921-6676-4d4d-a2da-aa947403c554	Oxford	PRJNA604975	0	0	0	0	0	0	1	0	185	91	57	45	30	23	5239411	5200417	5121653	5040761	4838751	4613343	124	589034	5223167	202686	113441	8	16	1.91
06a0eba9-ff16-4640-8adc-f764a4b927a0	Oxford	PRJNA604975	0	0	0	0	0	0	0	NA	84	56	36	33	26	21	5085695	5072483	5019121	5000628	4891960	4701827	69	635546	5081075	367572	134727	5	12	0
06a6f7ac-e10b-4ce1-af6f-8635946e00c5	Oxford	PRJNA604975	1	0	0	0	0	0	1	0	107	65	44	42	34	24	4963316	4948088	4903248	4886326	4755078	4375535	76	402160	4955892	192818	96049	8	16	0
06dcfd16-9045-4ca3-8924-ef758e7c7ae5	Oxford	PRJNA604975	NA	NA	NA	NA	NA	NA	NA	NA	101	59	39	36	29	25	4918941	4902702	4858144	4838320	4717608	4561293	68	563273	4909431	188811	119734	8	15	2.04
06de200b-a400-4f4e-b9a4-35bd217c2614	Oxford	PRJNA604975	0	0	0	0	0	0	0	NA	69	38	27	26	24	20	5074744	5064199	5040554	5035530	5004774	4870018	46	682313	5069515	360294	164094	6	11	0
06e41e85-98fc-4841-9781-c1f709122ab5	Oxford	PRJNA604975	0	0	0	0	0	0	0	0	251	168	122	96	62	32	5271606	5232949	5117277	4950418	4386206	3215519	207	281892	5260135	64376	38023	22	49	0
06e7f3a8-87f3-4994-8e49-9afee1cf7e04	Oxford	PRJNA604975	0	0	0	0	0	0	0	0	166	77	54	50	42	30	4721084	4697659	4643651	4613114	4499996	4074628	89	454283	4705932	146946	72103	11	22	0
0713f105-20ad-4651-9b6b-e479382e57ac	Oxford	PRJNA604975	0	0	0	0	0	0	0	0	72	45	32	28	25	21	5098072	5088368	5054966	5027580	4958482	4805030	54	648325	5094365	268442	174221	5	11	1.96
07354b68-6cf6-4d12-a755-824010c02314	Oxford	PRJNA604975	0	0	0	0	0	0	0	0	264	171	118	93	64	33	5102065	5057337	4936299	4764902	4289358	3121205	218	281982	5090094	63441	38605	23	49	1.96
0749a87b-af6a-4dad-b720-1e3eda595488	Oxford	PRJNA604975	0	0	1	0	0	0	0	NA	143	80	58	51	30	24	5235903	5211379	5162983	5112409	4771491	4547033	100	657061	5225625	203371	123819	9	17	1.91
074b5fe0-9fbd-4510-9e3c-a24c25a7b76a	Oxford	PRJNA604975	0	0	0	0	1	0	1	NA	99	60	43	41	33	25	5181637	5164264	5123935	5109254	4973850	4722237	76	585296	5175998	231787	111779	9	16	0
0756600d-3aaa-4e6d-903e-ca1013923338	Oxford	PRJNA604975	0	0	0	0	NA	0	1	NA	92	48	33	30	26	19	5154763	5139309	5107664	5087941	5019643	4785403	61	682325	5147785	417764	141684	5	10	0
07576148-4cb2-4e97-b3fe-e50d876b41a1	Oxford	PRJNA604975	0	0	0	0	0	0	0	NA	137	71	46	37	29	20	5032209	5002306	4940629	4882440	4767093	4424814	100	626052	5021472	226127	131616	7	14	0
07758c44-c76b-4691-b921-d63bb5b82202	Oxford	PRJNA604975	1	0	0	0	0	0	1	NA	91	54	39	34	30	22	5015634	5002833	4970668	4940923	4875264	4600092	64	484453	5009190	295436	106825	7	13	0
0788cc5a-3b21-494a-af8f-fc39a5f942d9	Oxford	PRJNA604975	0	0	0	0	0	0	0	NA	323	166	100	78	56	36	5102550	5049671	4898608	4745844	4392617	3687159	203	262817	5075520	85504	47195	19	39	1.97
07aafd66-5d8d-48ef-8edf-843728d1fbf9	Oxford	PRJNA604975	0	0	0	0	1	0	0	NA	92	38	29	29	22	18	5098600	5081975	5063765	5063765	4955697	4820940	50	683965	5090110	360241	203882	5	10	0
07ad17b3-89b5-4d9d-be76-ceaebf53849e	Oxford	PRJNA604975	0	0	0	0	0	0	1	0	143	76	47	38	29	21	5183305	5148124	5076288	5012924	4889421	4637604	114	620121	5173894	213868	125774	7	14	0
07d063aa-c4dd-4abe-88f0-77d1cb4e619e	Oxford	PRJNA604975	0	0	0	0	NA	0	0	NA	143	51	39	38	36	27	4912383	4887561	4865018	4858736	4810874	4504089	67	373918	4898712	196774	116979	10	17	0
07ee020a-82dc-4527-8301-c3da862bd0e0	Oxford	PRJNA604975	1	0	0	0	0	0	1	NA	181	94	57	45	34	25	5307210	5267223	5188460	5099610	4939888	4632786	134	588606	5292916	203044	107365	8	18	0
07f7ca5d-acf9-4824-acdb-b3a5077ee7ca	Oxford	PRJNA604975	1	0	0	0	1	0	1	0	198	104	62	51	35	27	5332881	5284711	5181310	5104822	4868413	4593521	151	519207	5317903	185863	107354	10	19	0
07fa1fe6-4b98-4567-bac3-d4bc490c2ca6	Oxford	PRJNA604975	0	0	0	0	0	0	0	NA	52	26	21	21	20	17	4644144	4634345	4618605	4618605	4593740	4508900	35	876340	4640357	354194	217816	5	10	0
08110dce-3d4b-4c56-8fe7-df2d29133bbc	Oxford	PRJNA604975	1	0	0	0	0	0	1	NA	139	79	54	44	30	25	5163291	5136142	5079932	5005618	4765909	4583665	99	589031	5150179	214569	113354	8	16	0
081f6f17-bbe9-4088-8b1f-6e5560cd1a13	Oxford	PRJNA604975	1	0	0	0	1	0	1	NA	116	80	64	62	51	34	5141115	5127299	5089553	5076497	4890099	4266678	90	462230	5135089	147153	61445	12	27	1.95
0843169b-3ae7-40f5-9086-b93a18d133be	Oxford	PRJNA604975	0	0	0	0	0	0	0	NA	122	65	42	37	31	22	5048557	5020807	4966226	4932241	4827004	4514403	89	742252	5037853	229422	132476	7	13	0
085f3158-e8a9-46a7-be3f-bbac2a357e78	Oxford	PRJNA604975	0	0	0	0	0	0	1	NA	128	72	43	39	30	22	5209175	5188780	5132217	5103807	4958692	4666287	88	664767	5199201	336414	127419	6	13	1.92
086d7751-ee8e-47d6-b391-3de69de8ccea	Oxford	PRJNA604975	1	0	0	0	1	0	1	0	99	58	41	37	32	26	4876654	4861012	4814530	4788098	4694331	4494193	71	567605	4870148	207391	110399	8	15	4.11
08950ca2-5b0b-4068-8305-33c608a6cacc	Oxford	PRJNA604975	0	0	0	0	1	0	1	0	198	103	54	45	34	23	5309248	5262527	5149384	5093700	4905123	4511974	150	625921	5293062	214117	107353	8	18	0
089e08e4-894e-4ecf-8169-c23d29288cd3	Oxford	PRJNA604975	1	1	1	1	1	0	1	0	192	102	70	60	40	29	5395572	5360347	5290059	5217136	4948205	4554110	138	378872	5383828	153093	101789	12	22	0
08a8eedd-3da9-4721-ad08-84392ac25887	Oxford	PRJNA604975	0	0	0	0	0	0	0	0	79	37	22	17	17	15	4783804	4764447	4732735	4700709	4700709	4629242	55	732464	4777680	563559	472603	4	6	0
08a9172f-46a4-4495-a0bb-7a993a446913	Oxford	PRJNA604975	0	0	0	0	0	0	1	NA	138	66	36	33	24	18	5275669	5247088	5169958	5148426	5001705	4784812	89	610716	5263020	355641	191054	6	11	0
08aa8736-ab5f-42d1-a980-15ad0e3c872c	Oxford	PRJNA604975	0	0	0	0	0	0	0	0	206	116	70	58	43	28	5364636	5325065	5212393	5118918	4912864	4396037	153	346610	5349394	161964	101014	13	23	1.87
08cc2f3d-d935-4520-9588-bcedfb3366f2	Oxford	PRJNA604975	0	0	0	0	0	0	1	0	196	113	69	60	50	36	5376708	5339344	5241314	5175016	4993033	4498016	149	358538	5364411	129445	66195	13	29	5.59
08ddc6b8-0f1e-4c7b-b600-36eb2281b06b	Oxford	PRJNA604975	1	0	0	0	1	0	1	NA	149	90	60	51	38	28	5187625	5162234	5077541	5016983	4792179	4428355	113	805696	5178725	164152	82997	9	20	1.93
08e219e7-1ee9-4dec-9eb2-6141a0bb8692	Oxford	PRJNA604975	1	0	0	0	0	0	1	0	86	50	36	32	26	22	5173690	5158535	5119533	5092070	5013505	4874159	64	572180	5167869	336850	160184	7	13	0
08e8a069-fcb9-4d6e-b29c-16cdc5d315b6	Oxford	PRJNA604975	0	0	0	0	0	0	0	NA	140	73	53	44	36	26	5198695	5171467	5122386	5058973	4937755	4606921	95	484543	5187526	215638	86295	8	17	0
090bfeb0-1056-438d-abfd-2b90b660f889	Oxford	PRJNA604975	0	0	0	0	0	0	0	NA	108	48	36	34	31	23	4667637	4646651	4620862	4606893	4557268	4245081	63	634666	4657353	234838	103792	6	14	2.15
090e1bce-7233-4ce2-b357-21c7b35454ce	Oxford	PRJNA604975	1	0	0	0	0	0	0	0	160	87	56	48	33	20	5198546	5164125	5086150	5025331	4797903	4367424	116	604267	5184171	230993	114758	7	14	0
090fc22e-2271-4d90-b1bf-186c3829fd56	Oxford	PRJNA604975	0	0	0	0	0	0	0	NA	408	269	123	83	56	33	5592966	5524106	5192162	4906271	4517131	3677231	329	404729	5563364	82812	38035	20	45	3.59
090fe6b5-3200-4341-a8c6-66fccb70d768	Oxford	PRJNA604975	0	0	0	0	0	0	0	0	120	78	51	37	31	21	5060343	5041477	4970326	4880730	4792588	4442905	93	845658	5051857	268894	115699	6	14	3.96
0913308e-ef7e-4577-a69b-36fd5b82b959	Oxford	PRJNA604975	0	0	0	0	0	0	0	NA	94	42	30	28	24	20	5085113	5070533	5044877	5034111	4961159	4826538	50	619279	5075849	356785	163963	6	11	0
0917568a-989f-441c-b65c-586caadee1ba	Oxford	PRJNA604975	1	0	0	0	1	0	1	0	111	51	34	31	26	19	4740792	4720821	4683349	4664436	4590096	4321330	64	709448	4729601	258619	158608	7	12	2.11
091edd5d-5312-44b9-bdca-2a6b17b91a9b	Oxford	PRJNA604975	0	0	0	0	0	0	0	NA	231	103	70	64	47	34	5107380	5071142	5003585	4960554	4694914	4228932	125	335081	5087477	117201	72362	14	28	0
0975de62-d2e9-43f7-9d44-24309830c6b7	Oxford	PRJNA604975	0	0	0	0	0	0	0	0	93	45	35	32	30	25	4842656	4825101	4799691	4780075	4752878	4593896	58	492462	4834254	244026	133756	8	14	0
0979a4c5-b64a-4e96-ad8d-78a3d6913f52	Oxford	PRJNA604975	0	0	0	0	0	0	0	0	58	38	31	29	27	20	4948459	4937422	4916632	4904138	4872150	4651666	51	548771	4946277	303098	170264	7	12	0
098a9904-67a6-4aac-af72-2df1fcbb171a	Oxford	PRJNA604975	0	0	0	0	0	0	1	NA	175	86	47	36	26	19	5093976	5049129	4952279	4870423	4716837	4494946	136	577538	5082585	325208	132566	6	12	0
09bcaead-604f-4871-8e22-3475ac8c45d1	Oxford	PRJNA604975	1	1	1	0	1	0	1	0	186	90	56	47	32	25	5128644	5088322	5012784	4945067	4735673	4483364	129	485307	5114585	222535	109347	9	16	1.96
09c92d45-a5c6-4d3e-996b-2e1987ed1cb0	Oxford	PRJNA604975	0	NA	0	0	NA	0	0	NA	122	56	38	33	24	17	5022358	4996947	4951258	4914121	4791468	4517149	76	616818	5010795	269261	179258	6	11	3.99
09ce3660-d309-41a5-bd7f-24f9bf45915e	Oxford	PRJNA604975	0	0	0	0	1	0	1	0	172	106	78	70	53	32	4765386	4740773	4670301	4613438	4346097	3560330	127	317166	4755046	94424	49950	16	33	0
09dff8c2-db9b-4089-82e9-64980b12faec	Oxford	PRJNA604975	0	0	0	0	0	0	0	0	187	96	59	46	33	25	5211575	5174214	5096210	5003819	4819910	4548472	128	427194	5196207	196668	104932	10	18	1.92
09e1c727-1fc1-40dc-92b2-67474c446333	Oxford	PRJNA604975	1	0	0	0	0	0	1	NA	107	60	42	39	32	24	4645202	4624510	4582422	4560234	4462999	4188730	75	572771	4636249	289277	107726	6	14	6.47
09edc6f3-a427-42d5-9949-44f25c16c589	Oxford	PRJNA604975	1	0	0	0	0	0	1	0	101	61	43	40	32	24	5076693	5065155	5024157	5002591	4885570	4610261	68	702611	5069106	208302	137894	8	15	1.97
09eef1cc-c9f9-4d33-a1c3-247c4a8eebba	Oxford	PRJNA604975	0	0	0	0	0	0	0	NA	135	70	45	37	27	21	5163791	5136452	5081756	5024711	4892743	4671149	91	625911	5150630	325329	113229	6	13	0
09fe791f-edda-43df-9de2-66af437e7852	Oxford	PRJNA604975	0	0	0	0	0	0	0	NA	137	72	43	38	33	25	5216327	5184590	5114480	5069088	5007950	4746824	105	568803	5207611	262987	122329	7	15	0
0a0c39e3-22b0-433f-aa5c-b16610b8041a	Oxford	PRJNA604975	0	0	0	0	1	0	1	0	124	69	49	42	30	21	5058179	5037909	4990110	4945745	4743329	4427851	85	802301	5049336	203976	140030	7	14	1.98
0a1033cf-f49e-4e57-a096-dcff0c49311e	Oxford	PRJNA604975	0	0	0	0	0	0	0	NA	89	44	32	29	24	19	4984929	4967745	4940912	4920195	4829504	4649285	58	636587	4977387	296139	160605	6	11	0
0a3407c0-c168-4abe-8ca6-0ea0d4df3ea5	Oxford	PRJNA604975	0	0	0	1	1	0	1	0	224	127	76	64	50	31	5309258	5268721	5151729	5067763	4835465	4151150	164	316710	5292742	124303	58826	13	28	1.89
0a4014a0-21b9-4af0-864f-136d340469eb	Oxford	PRJNA604975	0	0	0	0	0	0	1	NA	118	58	37	32	28	21	5155398	5130704	5082727	5047235	4998119	4749291	81	596585	5146294	296828	159410	6	12	0
0a4dce58-4a01-4abb-9301-3e6ba37c81f5	Oxford	PRJNA604975	1	1	1	0	1	0	1	0	220	121	59	49	31	26	5216774	5173184	5044880	4978684	4701470	4535445	162	386519	5200282	177092	125309	11	19	0
0a702257-6e95-4426-97c5-1146f63d737b	Oxford	PRJNA604975	0	0	1	0	1	0	1	0	137	74	47	36	29	20	5106900	5078512	5005789	4933650	4826510	4535693	100	806075	5096549	222375	125958	6	14	5.89
0ac35132-54a4-4e6a-9654-bb428864eb2e	Oxford	PRJNA604975	1	1	1	0	1	0	1	0	178	86	52	42	29	21	5261032	5233487	5148052	5073710	4864119	4602281	105	800445	5246360	320960	134895	6	12	0
0acbc307-ba63-4cb7-a514-526c3a3bbc4c	Oxford	PRJNA604975	0	0	0	0	0	0	0	NA	218	102	59	47	32	26	5326274	5278120	5175155	5084671	4855153	4630785	144	877474	5306502	196297	93248	8	18	3.77
0aea426a-44b4-4a95-9b84-02f910e172a5	Oxford	PRJNA604975	0	0	0	0	0	0	0	0	149	89	59	54	42	31	5054183	5023681	4960713	4925002	4700722	4297459	121	351508	5046241	139673	77742	12	24	0
0aec6f7d-003b-4abc-b378-04d782991629	Oxford	PRJNA604975	0	0	1	0	0	0	0	0	145	90	59	50	38	26	5268383	5242043	5168153	5098090	4912254	4410775	114	619609	5258317	197642	81437	9	19	0
0afe7285-a7cf-4b3d-b875-bca39c519b30	Oxford	PRJNA604975	0	0	0	0	0	0	0	NA	162	79	41	37	35	25	4812294	4777148	4703022	4668973	4641465	4305268	109	623005	4798435	185251	92556	7	16	2.08
0b2279f1-2c90-4e22-bd3e-a1751ce9c18a	Oxford	PRJNA604975	0	0	0	0	0	0	1	0	103	64	47	39	28	20	4997349	4982915	4944930	4884511	4712304	4426261	77	769511	4991600	232080	129824	6	13	4.01
0b23983d-2e95-43f9-8ece-ed233333d50b	Oxford	PRJNA604975	1	1	1	1	1	0	1	0	202	94	58	48	36	26	5255010	5217686	5133330	5063485	4878837	4547611	124	510415	5237592	191030	111754	9	18	1.91
0b4793b2-7c99-42f6-a037-2077ddf34782	Oxford	PRJNA604975	0	0	0	0	0	0	1	NA	186	98	71	64	48	33	4818132	4794926	4736229	4683567	4403022	3829396	109	457585	4802118	102247	64381	15	30	0
0b76c650-85df-4f1a-b8d6-3d7a12cee6e3	Oxford	PRJNA604975	0	0	0	0	1	0	1	NA	97	50	34	30	26	23	5106861	5087737	5048862	5021088	4968692	4864308	69	702710	5100895	243039	160024	7	13	0
0b91cb23-571d-418f-916b-9276829dc172	Oxford	PRJNA604975	0	0	0	0	0	0	0	0	136	88	57	52	38	28	5062286	5037722	4976381	4941999	4683674	4305445	114	363024	5055590	195428	82997	10	21	1.98
0bb6dcf8-ad8f-470b-babd-cbffaae37ded	Oxford	PRJNA604975	1	0	0	0	NA	0	1	NA	142	70	51	47	37	26	5088270	5054622	5018956	4993723	4827745	4427711	106	419226	5079311	186769	91890	10	19	0
0bbdbf4a-6475-4577-838f-745d6b7e2829	Oxford	PRJNA604975	1	0	0	0	0	0	1	NA	1290	864	325	198	71	8	6950716	6744505	5632044	4717959	2752962	538813	1063	94764	6880850	18749	7827	104	248	2.91
0bd449f2-b6f5-4f3f-bbb8-5784415c6899	Oxford	PRJNA604975	0	0	0	1	1	0	1	NA	156	97	69	62	50	32	5271784	5248860	5178629	5127375	4948716	4290331	114	321679	5260485	145431	66958	14	27	1.9
0c166d5c-fee3-4887-ab09-0e6d4e31c355	Oxford	PRJNA604975	NA	NA	NA	NA	NA	NA	NA	NA	72	38	27	25	21	18	4876968	4864695	4841387	4827942	4761118	4657510	48	688838	4871680	483399	184574	4	9	0
0c4950a1-1df1-4fda-9729-7e68f811176f	Oxford	PRJNA604975	0	0	0	0	0	0	1	NA	179	115	81	71	49	36	4897362	4874463	4798690	4726387	4349780	3852554	134	259464	4887777	102597	56425	17	33	0
0c50d664-03b7-40b4-838e-b022f78f2885	Oxford	PRJNA604975	0	0	0	0	1	0	0	NA	90	58	45	38	29	21	5064855	5052011	5018956	4977625	4829570	4555044	69	579128	5060020	234111	129397	8	15	1.98
0c55e8fa-6671-4834-b48b-5a3704c5a0ca	Oxford	PRJNA604975	0	0	0	0	0	0	0	NA	81	32	27	26	23	20	4846064	4833898	4820464	4811799	4765268	4649628	37	815694	4837295	251109	220268	6	11	0
0c5ac3a3-34f9-4f99-b054-bf6b05b0454a	Oxford	PRJNA604975	1	0	0	0	0	0	1	0	117	64	44	41	36	28	4843274	4821702	4778448	4752170	4653640	4363781	84	338536	4836546	189221	89842	10	19	0
0c72c666-a331-451c-8b0d-418106ff49bc	Oxford	PRJNA604975	1	0	0	0	1	0	1	0	146	85	54	45	39	27	5280011	5248323	5175172	5108560	4990258	4576874	122	446276	5272746	204341	95193	9	19	1.9
0c778e58-1160-4370-a9c1-d5883cfcf632	Oxford	PRJNA604975	0	0	0	0	0	0	0	0	136	87	56	50	37	26	5060531	5034964	4966683	4922990	4682316	4267176	113	347194	5052895	204426	89010	10	20	0
0c8ec316-0cbd-4a57-b2a5-b35ae5c90d1d	Oxford	PRJNA604975	0	0	0	0	0	0	0	NA	75	38	28	26	25	19	4815876	4808502	4785702	4767770	4744900	4522753	39	1174504	4809031	277483	151402	5	10	0
0ca20a4c-4aa6-4a3d-94c0-67749bb48a3c	Oxford	PRJNA604975	1	0	0	0	0	0	1	0	78	42	30	27	22	16	5005773	4992647	4960880	4938216	4862237	4638003	52	748733	5000121	429545	185454	5	9	0
0ca54088-8a5c-4fc9-aa7e-83d5a85afb01	Oxford	PRJNA604975	1	0	0	0	0	0	1	0	253	126	70	48	31	23	5344719	5283352	5159959	4994397	4753598	4480737	189	622379	5324927	203044	105022	8	18	0
0cc903da-8d71-474e-8e49-59e5b2ac9d90	Oxford	PRJNA604975	0	0	0	0	NA	0	0	NA	180	99	58	44	33	27	5085087	5044679	4947240	4845794	4672562	4482741	135	608763	5070835	194362	101798	9	19	0
0cd2c03e-fc7e-4408-9b3c-ea57ee7594d4	Oxford	PRJNA604975	0	0	0	0	1	0	1	NA	138	75	51	42	29	22	4791997	4767235	4711305	4639469	4421382	4154103	94	391521	4780675	191073	158761	9	16	2.09
0cd90d7d-7d48-4dad-8293-b297c6acf950	Oxford	PRJNA604975	0	0	0	0	1	0	0	NA	210	97	51	40	32	23	5182748	5130163	5014479	4937576	4827621	4503885	148	581936	5165074	219848	112553	8	16	0
0cee1931-3f3a-48be-a929-d2e9620b56e3	Oxford	PRJNA604975	1	0	0	0	0	0	1	NA	176	98	64	53	38	26	5136909	5106024	5024518	4945821	4709359	4271134	126	595517	5125751	169252	84879	9	20	0
0cfbfbe7-354a-4014-806c-bef148f3ff68	Oxford	PRJNA604975	0	0	0	0	0	0	1	NA	151	95	55	46	37	27	5186835	5165941	5076669	5017888	4898146	4556422	109	423066	5175451	215978	92199	9	17	3.86
0d012261-0b9a-4476-bf82-71ca076be400	Oxford	PRJNA604975	0	0	0	0	1	0	1	0	131	71	47	39	34	25	5196802	5173038	5109097	5055418	4980836	4678274	90	612782	5186394	262900	110633	7	15	0
0d1c0a8e-b14a-459b-b057-116501def326	Oxford	PRJNA604975	1	0	1	0	1	0	1	0	134	81	58	48	39	28	4750255	4728411	4672142	4593533	4432715	4035336	99	320434	4740754	148144	78337	11	22	2.11
0d26d75e-8b68-4cde-81ec-c157bf5e809b	Oxford	PRJNA604975	0	0	0	0	0	0	0	NA	119	61	41	36	26	22	5106499	5082416	5032141	4997986	4819356	4681311	81	752188	5095931	375401	113562	5	12	0
0d3f3676-6166-42d4-8156-3f0e3f1d85d7	Oxford	PRJNA604975	0	0	0	0	1	0	0	0	197	127	87	72	56	41	5125637	5099175	5002401	4896242	4630562	4095416	147	287882	5113064	100110	56582	19	37	1.96
0d40fe0c-3c24-42c8-90c7-ed2849f16b3b	Oxford	PRJNA604975	0	0	0	0	1	0	1	NA	170	106	67	60	46	31	5337019	5305278	5212275	5161178	4902583	4352293	142	359361	5330656	157885	66958	11	25	1.88
0d4789a2-71a6-4db7-b0c0-bb15a9ade85d	Oxford	PRJNA604975	1	0	0	0	0	0	1	NA	111	46	36	34	28	20	5133519	5112939	5090068	5076858	4987486	4699484	61	689727	5123063	296982	166341	5	11	1.95
0d4f1a79-ee33-4d99-a167-a45c1f319726	Oxford	PRJNA604975	0	0	0	0	0	0	0	0	141	71	41	34	25	19	5101093	5064027	4986740	4938482	4792578	4600757	110	561968	5091168	326118	160702	7	12	0
0d5ea41a-d1b8-4205-b92a-dd373775dfc1	Oxford	PRJNA604975	1	0	0	0	0	0	1	0	151	93	68	62	46	31	5112858	5087512	5037793	4998588	4738138	4265222	115	349138	5102667	126098	73032	12	25	1.96
0d6465b7-c1d1-4485-82ac-3bf2e2937535	Oxford	PRJNA604975	0	0	0	0	0	0	0	NA	95	48	38	37	32	24	4837991	4826564	4799973	4794885	4719373	4445941	52	614171	4829397	209153	115403	7	15	0
0d69c4c6-b873-4ea2-bb82-5dae5ce4792f	Oxford	PRJNA604975	0	0	0	0	1	0	1	NA	96	52	32	29	23	18	4957735	4941003	4888617	4867751	4784390	4628853	66	669309	4950754	365843	184899	5	10	0
0d88da70-e4de-4dd6-93f3-aba2ab0dacb0	Oxford	PRJNA604975	0	0	1	0	1	0	1	NA	538	237	127	96	66	30	5922634	5763928	5524970	5298425	4817706	3506409	384	518026	5860230	68146	34941	21	52	0
0d95fe0c-8b34-4d43-b5fa-5245fcb3ebd3	Oxford	PRJNA604975	1	0	0	0	1	0	1	0	151	103	71	67	54	31	4940015	4922712	4859604	4828276	4592598	3740774	114	411686	4930173	109150	51423	15	31	0
0d9b6457-3985-4783-9a1f-eb4303e07546	Oxford	PRJNA604975	0	0	0	0	1	0	1	NA	120	65	44	40	29	22	5079463	5060284	5005868	4981497	4794259	4540631	79	460242	5070109	237473	159809	8	14	3.94
0dabb71a-4b91-46c2-a26b-943fe17151d7	Oxford	PRJNA604975	0	0	0	0	0	0	0	0	172	87	58	47	33	19	5221007	5191738	5116947	5046517	4824623	4368450	109	896705	5206604	269042	113254	6	14	3.84
0dba3329-df7a-4a0d-8364-95104b640037	Oxford	PRJNA604975	0	0	0	0	0	0	0	0	143	67	39	34	26	19	5141714	5113859	5051937	5015446	4886576	4623254	85	658538	5125808	325207	133689	6	12	0
0dbf1f43-cce7-4d7d-a978-b8c6b0c2ffd6	Oxford	PRJNA604975	1	1	1	1	0	0	1	0	160	93	59	53	37	27	5268828	5241746	5163570	5128898	4887635	4574120	121	346929	5259677	173912	109335	10	20	1.9
0de16b53-07a2-465a-8fe3-1f5d95844623	Oxford	PRJNA604975	NA	NA	NA	NA	NA	NA	NA	NA	48	34	25	23	23	18	5041726	5037302	5018307	5002200	5002200	4819491	38	913681	5039698	571373	159853	4	9	0
0de49eab-5193-4a56-92b7-e48cb0ed8dc0	Oxford	PRJNA604975	0	0	0	0	0	0	0	NA	70	25	17	17	17	13	4750903	4740836	4720442	4720442	4720442	4586315	30	1135771	4744075	736117	445067	3	5	0
0deb797c-c6c0-4c93-a4d6-7fd43f345082	Oxford	PRJNA604975	0	0	0	0	0	0	0	NA	98	59	42	36	32	26	5198836	5184661	5151444	5109460	5041399	4852031	69	377695	5192375	249908	124037	8	16	3.85
0defa9a8-01fd-4c0d-8239-0fbc4595b276	Oxford	PRJNA604975	0	0	0	0	1	0	0	0	192	98	58	44	34	26	5310827	5271971	5185457	5082237	4931670	4641985	130	577481	5294197	203042	104478	8	18	0
0df2177e-a058-4aeb-a077-bf22f14fccfd	Oxford	PRJNA604975	0	1	0	0	0	0	0	0	151	82	48	40	31	22	5029072	5001832	4925696	4877195	4724685	4429700	103	492310	5016512	263007	110889	7	14	0
0df2bfbf-ae2f-40fd-84c7-9c89c2393d12	Oxford	PRJNA604975	1	1	0	0	0	0	1	0	158	75	47	43	33	27	5094313	5061677	4987058	4956068	4802657	4563727	103	520935	5080312	198134	101698	8	17	0
0e386bf5-c88a-4f17-9177-8db3f3bb73a0	Oxford	PRJNA604975	0	0	0	0	0	0	0	0	120	66	38	31	24	19	5032038	5008665	4950877	4900105	4801226	4625898	86	662053	5021687	352556	129438	5	11	1.99
0e53eb46-f343-42a6-9fb8-8deacb4a7ea7	Oxford	PRJNA604975	0	0	0	0	0	0	0	NA	109	71	42	35	25	20	5135465	5119961	5051517	5000832	4855992	4691550	85	618746	5129844	314172	196320	6	11	0
0e624267-9f5f-4a03-bb74-621a6fb66934	Oxford	PRJNA604975	0	0	0	0	NA	0	0	NA	77	34	29	27	27	21	4797414	4787348	4775800	4764603	4764603	4560121	39	537452	4790748	298143	127800	6	12	0
0e8012ef-3aa9-438d-8d17-2628028d6c8a	Oxford	PRJNA604975	0	0	0	0	0	0	0	NA	74	47	27	21	19	16	4917991	4907216	4862828	4821874	4797851	4682292	55	940850	4912618	441966	305886	4	7	0
0e8fba72-8449-46ce-b62f-5ac5b8061645	Oxford	PRJNA604975	0	0	1	0	1	0	0	NA	151	75	48	38	30	22	5158486	5131102	5065005	4992418	4861829	4599475	99	709606	5146732	218365	124119	7	15	1.94
0edf73c5-02d8-432f-951d-8d944d4dc2fc	Oxford	PRJNA604975	0	0	0	0	0	0	0	NA	175	79	49	41	31	25	5145415	5101820	5036683	4977639	4823797	4608661	119	588917	5129409	203044	107365	8	17	0
0efc7b1e-fdd3-4c54-83b3-8acfe49c67f4	Oxford	PRJNA604975	1	0	0	0	1	0	1	0	303	149	77	62	52	35	5611194	5542315	5375043	5270046	5099325	4486264	217	336751	5588928	130346	63309	14	30	1.79
0f041651-f6e2-48df-bd2e-e6b51ec22ed4	Oxford	PRJNA604975	0	0	0	0	0	0	0	NA	148	80	49	41	30	21	5185801	5151503	5084699	5026846	4865396	4574409	114	577538	5174568	279904	113199	6	14	0
0f117678-c4fb-4bf5-8353-e8c3d5777d6f	Oxford	PRJNA604975	1	0	0	0	1	0	1	NA	186	96	57	45	32	24	5122537	5082911	4983948	4897157	4700090	4413452	131	579724	5107354	203044	105022	8	17	0
0f22654a-dc2b-4282-84f7-3870967971d5	Oxford	PRJNA604975	0	0	0	0	0	0	0	0	88	52	35	32	27	20	5076959	5062990	5025243	5003908	4931101	4690946	64	763842	5070685	310729	158709	5	11	5.92
0f44af52-6d0a-4a5f-b62c-396d263a7013	Oxford	PRJNA604975	1	0	0	0	0	0	1	NA	133	76	51	42	35	25	5144678	5120894	5058131	4992239	4866891	4503486	96	443917	5135251	203976	120097	10	18	0
0f4817b8-0985-4f92-abd7-e1d2419f0414	Oxford	PRJNA604975	0	0	0	0	0	0	0	0	106	64	50	45	39	26	4873351	4853026	4824373	4785926	4674979	4228292	83	692924	4865518	193179	82743	8	17	2.06
0f4ccb3b-06f5-42a2-b96f-931907b8bfb8	Oxford	PRJNA604975	1	0	1	1	0	0	1	0	196	90	58	50	36	29	5235024	5199321	5120367	5069709	4831168	4598864	118	436000	5217786	170511	94902	11	21	1.92
0f5b24e3-d30f-4af2-be5a-51d408291940	Oxford	PRJNA604975	0	0	0	0	0	0	0	NA	136	77	45	39	28	22	5198475	5174640	5113401	5068283	4896653	4678541	98	496825	5189422	267191	138144	7	14	1.93
0f7ad75e-b243-4559-901e-ae101643398f	Oxford	PRJNA604975	0	0	0	0	0	0	0	NA	120	65	46	39	31	24	5060329	5038861	4995256	4951299	4829560	4611079	85	845119	5052864	268892	116822	6	14	0
0f7cb97d-6ee7-46bd-add5-446a97f6b422	Oxford	PRJNA604975	1	0	0	0	1	1	1	0	220	92	57	54	41	30	5351721	5300227	5220848	5195939	4987324	4630696	139	443615	5332668	186264	83299	9	21	0
0fa63730-5b81-447c-90c6-438156079722	Oxford	PRJNA604975	0	0	0	0	0	0	0	0	130	64	50	47	42	32	5015008	4989042	4956550	4940278	4842086	4454802	80	478346	4999346	186449	76404	9	20	2
0fa72022-7976-4b12-b489-184837a1cc88	Oxford	PRJNA604975	0	0	0	0	1	0	1	NA	217	98	79	70	50	36	5187619	5150282	5105936	5043314	4702162	4210876	124	306594	5169028	118227	60409	15	30	0
0fd74931-261a-480c-920f-6935bd8d0756	Oxford	PRJNA604975	0	0	0	0	0	0	0	NA	148	77	48	41	34	26	5131988	5097798	5028856	4979271	4867043	4595040	115	665172	5123355	182822	107476	7	17	0
1004c54f-856d-4ae0-aa82-f3d7c96646df	Oxford	PRJNA604975	0	0	0	0	0	0	0	0	126	81	55	43	33	27	5147964	5129385	5076187	4995890	4820194	4590253	98	526259	5140947	170961	113890	10	18	0
102bcca4-ee70-4251-bef5-bcfaebc1e3dc	Oxford	PRJNA604975	0	0	0	0	0	0	1	NA	213	112	60	48	35	27	5434218	5390180	5287782	5201210	4994096	4716819	155	706729	5419613	220527	100340	8	17	0
102bfdb5-6746-4e12-a938-53396d601a5d	Oxford	PRJNA604975	1	1	1	0	1	0	1	0	154	78	60	51	37	30	5175965	5141768	5098059	5034298	4798270	4531586	111	508433	5164271	195917	75339	9	20	0
10554175-1812-4506-a177-a0d0c0206ac0	Oxford	PRJNA604975	0	0	0	0	0	0	0	0	198	115	63	55	39	28	5160413	5121884	5004149	4947953	4685815	4299583	147	560004	5144869	157458	84222	10	22	3.89
105812ea-037d-42ca-a5c5-564ce00bd139	Oxford	PRJNA604975	0	0	0	0	1	0	1	NA	292	85	49	46	37	27	5216892	5165596	5084951	5065687	4923278	4558420	118	445363	5188728	211009	91251	9	19	3.85
105967b4-24f8-4f48-8816-fb5adf18c016	Oxford	PRJNA604975	1	0	0	0	0	0	1	NA	136	73	53	47	37	25	4985723	4962297	4917673	4871728	4718046	4305835	89	476153	4973586	201845	75427	8	17	2.01
1079122b-0101-4d7c-98dc-1a79b14756f6	Oxford	PRJNA604975	0	0	0	0	0	0	0	0	118	64	40	35	23	20	5051709	5026323	4968109	4933351	4740915	4635521	89	556512	5043172	312316	162185	7	12	0
1083aa05-2f07-4c22-9184-9c8cdac5e321	Oxford	PRJNA604975	1	0	1	1	1	0	1	0	140	89	67	60	43	29	5164436	5142120	5078978	5031405	4752176	4244525	110	394889	5156494	140779	90965	12	23	0
10882496-5c60-4192-b7ff-f1ef98e791ef	Oxford	PRJNA604975	0	0	0	0	0	0	0	0	131	83	47	37	27	22	5083166	5064370	4992021	4916348	4770205	4593713	98	704546	5073914	227081	110216	6	14	0
1088d896-99e3-41a9-97ea-cad622749474	Oxford	PRJNA604975	1	0	0	0	1	1	1	NA	188	111	81	68	49	31	5382519	5350626	5278443	5182377	4871341	4202938	139	459258	5369608	115564	55023	12	28	3.72
10cee15d-06e2-4ae2-9155-2f0581ef0a3a	Oxford	PRJNA604975	1	0	0	0	1	0	1	0	149	78	48	36	27	20	5277194	5244274	5176173	5093872	4948897	4700163	110	741125	5265700	268738	129473	6	13	0
10e90ae7-2909-44bb-9a8e-dd2b6f7b6439	Oxford	PRJNA604975	1	0	0	0	1	0	1	NA	222	137	83	68	48	32	5512939	5470488	5338918	5238472	4871445	4252882	184	410392	5502596	104190	52712	13	30	3.63
10ee6c93-6c0a-48a2-aa11-c05ec1ec05ac	Oxford	PRJNA604975	1	0	0	0	1	0	1	0	139	75	47	40	30	24	5252390	5229613	5166735	5117162	4953546	4728130	96	469925	5242959	243670	124268	8	15	1.91
11106aaf-587d-4229-b8bf-5f1eb02973eb	Oxford	PRJNA604975	0	0	0	0	0	0	0	1	208	111	62	50	36	26	5089153	5044528	4921841	4842022	4632697	4267218	150	362281	5071127	155553	102029	10	20	0
11540ee1-36b6-4b88-a504-96dd0bc62866	Oxford	PRJNA604975	0	0	0	0	1	0	1	NA	176	91	59	47	32	24	5249341	5212409	5123048	5043800	4805153	4542158	125	414886	5236813	203290	116220	8	16	0
116728ac-c5bc-48d0-92aa-be006e960c63	Oxford	PRJNA604975	0	0	0	0	0	0	0	0	103	57	44	40	32	21	5046132	5029934	5000735	4972615	4855795	4497036	68	758584	5037897	225869	125933	7	13	0
118daa11-832b-4e44-b992-326e9e09598d	Oxford	PRJNA604975	1	1	0	0	0	1	1	NA	175	68	43	41	36	26	5135818	5102661	5042957	5027387	4946748	4589044	93	794380	5120443	185422	108165	8	17	0
11920d60-062e-434e-9577-fad75e0ab472	Oxford	PRJNA604975	0	0	0	0	0	0	0	0	117	67	46	40	35	25	4848930	4825048	4783424	4745390	4649098	4263866	90	531282	4840223	209914	93216	8	16	0
119b887b-9e76-462a-a680-8dbad468280b	Oxford	PRJNA604975	0	0	0	0	0	0	0	0	62	27	21	21	21	16	4728080	4719662	4705460	4705460	4705460	4532177	31	1111224	4722457	500920	225714	4	7	2.12
11c0ca61-3084-4173-b383-c168687a362e	Oxford	PRJNA604975	1	0	0	0	0	0	1	NA	102	59	43	40	35	26	5041633	5028781	4997755	4974912	4888123	4571751	65	406325	5033381	261663	105469	8	15	0
11f973e0-91ed-41ee-b700-659682615cae	Oxford	PRJNA604975	0	0	0	0	0	0	0	0	70	32	25	23	22	16	4664853	4654184	4637514	4624304	4613313	4402601	37	685049	4657864	497519	172931	4	9	0
1215eb4a-ce44-4d93-a303-a9ac6fe60579	Oxford	PRJNA604975	0	0	0	0	0	0	0	0	96	49	35	30	26	23	5243709	5225591	5195590	5158581	5106023	5001728	65	682748	5236699	306554	180811	7	13	1.91
121ead9f-fd2e-4373-91bf-4d5a6b314c82	Oxford	PRJNA604975	1	0	1	0	0	0	1	0	151	86	66	58	48	34	5285745	5259844	5206165	5150619	4975879	4511576	106	401821	5273583	139649	86520	14	26	0
121f3bfc-75d7-4e0a-8671-e89c3798f154	Oxford	PRJNA604975	0	0	0	0	1	0	1	0	172	86	50	44	30	22	5179805	5141682	5063085	5024586	4796055	4501186	127	541442	5168659	244513	106797	8	15	1.93
12215ec0-8272-4614-84ef-3f7582428119	Oxford	PRJNA604975	0	0	0	0	0	0	0	0	121	65	47	41	36	29	5294805	5276945	5241108	5198884	5109186	4874896	78	361594	5286468	191055	114503	10	19	0
124e4d35-5c25-4d00-b9cf-af4b304509cd	Oxford	PRJNA604975	0	0	0	0	0	0	0	NA	85	50	34	32	30	24	4694015	4678143	4640557	4624374	4582889	4395070	65	665017	4688721	236035	125130	7	14	0
1266f7c3-0745-44db-afdc-f9b4f21a88d3	Oxford	PRJNA604975	1	0	0	0	0	0	1	0	169	85	55	47	38	27	5278004	5246648	5170825	5118747	4977797	4608369	108	542521	5262962	217725	94069	8	18	0
127aceb4-dd16-4c2c-aa20-56c079a420b9	Oxford	PRJNA604975	0	0	0	0	0	0	1	NA	90	47	37	33	32	27	5014210	4996983	4977179	4947674	4929175	4764550	61	428661	5007516	226655	143504	8	15	0
12885be0-e7d8-4fb7-bab1-de366f8a2a15	Oxford	PRJNA604975	0	0	0	0	0	0	0	0	143	72	53	41	30	20	5186041	5154687	5105340	5020251	4836428	4498289	98	557768	5173213	271418	113023	7	13	1.93
12aad752-bc82-4b40-89c2-dfed9933a0a0	Oxford	PRJNA604975	0	0	0	0	0	0	0	0	90	61	40	36	26	20	5112725	5100497	5049499	5020978	4848534	4614472	72	652341	5107835	255551	162590	6	13	0
12aed461-f92b-432d-b18d-752859df359b	Oxford	PRJNA604975	0	0	0	0	0	0	0	0	113	64	47	44	41	31	5033317	5013772	4973883	4952886	4906387	4542100	82	542452	5026482	181118	83691	8	20	3.98
12be53ca-40b7-4914-ad58-8720a11f8564	Oxford	PRJNA604975	0	0	0	0	0	0	0	0	96	49	30	26	26	23	5049783	5030146	4990439	4965975	4965975	4862344	71	716773	5044532	244683	133164	7	13	0
12c1b9c1-90fe-4af1-9e00-fef38d0d1669	Oxford	PRJNA604975	1	0	0	0	0	0	1	0	173	86	51	42	34	24	5295076	5257365	5170063	5110471	4985001	4637833	114	527031	5276736	225924	104961	8	17	0
12cf0731-f4b8-4d9a-9bfe-40bb9a3eceea	Oxford	PRJNA604975	1	0	0	0	1	0	1	0	281	139	84	75	54	31	5519131	5456752	5334647	5264332	4901033	4057327	197	359809	5494957	103067	46487	14	33	0
12cf7289-b9c2-47d1-95d5-1f3291a9b3af	Oxford	PRJNA604975	0	0	0	0	1	0	0	0	155	89	56	41	34	27	5309160	5278069	5206595	5103019	4998488	4749560	124	425056	5300934	203077	107365	9	18	0
131e5e5f-9e96-4d4e-a0a0-fd3398f6e5c8	Oxford	PRJNA604975	1	0	0	0	0	0	1	0	114	63	35	30	26	20	5130516	5106180	5034807	4997004	4931247	4712129	86	590884	5121889	295667	161701	6	12	3.9
1321227c-a885-4f7e-9953-5e8a958f6cb0	Oxford	PRJNA604975	0	0	0	0	1	0	1	NA	128	57	45	35	33	26	5229316	5199779	5175223	5098002	5059966	4800421	84	561156	5218976	260316	110772	8	16	0
133342e5-2de3-4716-9137-1cad6f68c219	Oxford	PRJNA604975	1	1	0	1	0	1	1	NA	175	93	57	46	29	19	5160002	5122693	5046657	4965561	4713485	4373523	127	909461	5146135	246228	135911	7	14	1.94
134e3804-6600-4b91-ab59-5ccc36b172c7	Oxford	PRJNA604975	1	0	0	0	1	0	1	0	92	58	41	35	31	17	5077712	5063638	5031799	4986764	4903768	4379914	69	759510	5071842	438050	133784	5	10	0
135e7616-54ba-4aa7-aebb-09003f5b54a6	Oxford	PRJNA604975	0	0	0	0	1	0	0	0	132	67	46	40	26	18	5220158	5192306	5135237	5091925	4880492	4578880	95	582585	5210920	302592	154551	7	13	0
138cf490-f020-4288-aed9-9e2908b27c3d	Oxford	PRJNA604975	0	0	0	0	1	0	1	0	196	120	87	70	49	34	4961497	4932758	4855496	4736675	4390082	3894614	146	286194	4950419	107494	60005	15	31	0
138d2644-15f2-430b-9edb-57681d785b88	Oxford	PRJNA604975	0	0	1	1	1	0	1	NA	296	151	90	73	53	35	5284139	5228061	5100571	4982985	4647790	3986925	193	266811	5256801	105986	54207	18	35	0
13988ef8-d9e1-47bb-81f6-ad5aaea12f6e	Oxford	PRJNA604975	0	0	1	0	0	0	0	0	217	113	68	54	35	24	5269499	5229363	5126297	5036452	4720538	4356902	144	611215	5249874	191030	76315	9	18	1.9
13a4b49b-f57c-461a-9330-21d2a597eb54	Oxford	PRJNA604975	0	0	1	1	0	0	1	0	202	113	79	72	51	36	4935908	4905136	4828621	4778418	4418029	3870044	135	417525	4920650	102244	52654	16	33	0
13aebca2-08ae-4b2a-9b52-a1eb00d276e3	Oxford	PRJNA604975	1	0	0	0	0	0	1	NA	158	93	68	59	51	31	5244415	5220834	5163275	5099378	4974969	4277987	107	561415	5230676	133321	69109	12	26	1.91
13b3bd6e-7144-466e-ae4f-a37779fd5906	Oxford	PRJNA604975	0	0	0	0	1	0	1	NA	51	30	21	19	19	13	4951461	4946926	4924764	4909008	4909008	4685432	31	951874	4947520	590380	220736	4	7	0
13b9e568-3015-4937-8e5a-7903f88d6cd3	Oxford	PRJNA604975	1	0	1	1	1	1	1	NA	130	70	49	42	29	20	5178635	5160918	5109274	5064337	4860881	4550833	80	623288	5167832	212875	136588	7	14	0
13d253e5-6b93-4640-8c98-d7d74d63632a	Oxford	PRJNA604975	0	0	0	0	0	0	0	NA	82	47	33	29	23	20	5117710	5106065	5072171	5041212	4965405	4864359	53	624175	5110124	378150	137936	5	10	0
13d3ec82-fdc0-4640-98ce-57d28483ea4c	Oxford	PRJNA604975	0	0	0	0	0	0	0	NA	82	48	33	30	26	21	5126157	5114271	5080770	5060209	4994202	4826458	58	682186	5120825	296139	164092	6	11	0
13ecbd76-da32-4fc4-8d8d-ba85b71fd0a7	Oxford	PRJNA604975	0	0	0	0	0	0	1	0	128	83	52	42	32	27	5257099	5234967	5166952	5092421	4948474	4763875	103	473702	5247855	203042	123657	9	18	0
13fbe699-0d4a-4f06-9441-57b843cc75fd	Oxford	PRJNA604975	0	0	0	0	0	0	0	NA	290	152	84	72	49	36	5011151	4957293	4787130	4694752	4339984	3882801	195	225076	4986316	103295	52559	17	34	0
14051895-1e3c-40aa-b07a-9a600c743253	Oxford	PRJNA604975	1	0	0	0	1	0	1	NA	88	51	34	33	29	17	5058792	5045507	5003288	4997944	4939441	4525099	61	740218	5051711	264664	199678	5	11	0
14072609-f43f-482d-a7d4-fae5bd9510f0	Oxford	PRJNA604975	0	0	0	0	0	0	1	0	147	72	46	38	28	21	5219016	5188335	5133352	5079055	4944097	4711183	96	577433	5205369	325208	131580	6	13	0
143ea8bb-bf32-4c0f-8204-d95d97214c11	Oxford	PRJNA604975	1	0	0	0	1	1	1	NA	105	59	42	41	26	20	4975409	4960782	4912418	4906163	4673748	4477058	68	653816	4966941	267657	176430	7	12	0
14534de7-4a7b-469b-8451-5bda30ac96b6	Oxford	PRJNA604975	1	0	0	0	1	0	1	0	195	114	71	63	48	32	5013643	4981361	4883631	4832368	4580496	4014102	146	317580	5002770	112891	72245	14	28	2
1473f11c-f093-4226-b43d-769fbe75a462	Oxford	PRJNA604975	0	0	0	0	NA	0	0	NA	130	66	43	35	27	21	5197351	5174475	5121128	5069002	4925837	4707497	82	663513	5185277	370172	134699	6	12	0
1476921a-ea8e-43cd-860e-95162df00594	Oxford	PRJNA604975	1	1	1	0	1	0	1	0	129	74	56	49	41	32	4856773	4837637	4790180	4739702	4601530	4260515	90	329594	4848179	158113	83227	12	24	0
14913dae-2ac7-412c-9097-36b0dab1916c	Oxford	PRJNA604975	0	0	0	0	0	0	0	0	169	88	52	42	35	27	5128846	5092206	5017306	4948955	4835248	4551558	126	625722	5117817	185690	105023	8	18	0
14a321f8-c44e-4752-9d37-16353aad3cb0	Oxford	PRJNA604975	0	0	0	0	0	0	0	NA	138	64	35	31	25	21	5184459	5152157	5083682	5056941	4972501	4839461	96	607199	5173705	299388	150363	6	12	0
14bf1a04-5376-4323-a26b-982e0a2a4a68	Oxford	PRJNA604975	0	0	0	0	0	0	1	0	162	72	43	36	29	22	5154197	5113643	5035491	4989708	4896616	4672834	112	543286	5139589	299779	149030	7	14	0
14ca074a-80e2-4491-84fa-74ee2c670315	Oxford	PRJNA604975	1	0	0	1	1	0	1	0	149	74	57	51	32	25	4971767	4946017	4905704	4862723	4559448	4315899	95	379637	4959908	191055	109347	9	18	0
14f54dbb-eed0-452b-9d3d-69c89674a941	Oxford	PRJNA604975	0	0	0	0	0	0	0	0	73	39	32	31	29	23	5146889	5138131	5120859	5114403	5086519	4846383	43	679507	5140671	254627	115162	6	14	0
1508004e-fd9a-4167-b5d6-fb9b819a541d	Oxford	PRJNA604975	0	0	0	0	0	0	0	0	187	104	59	49	37	27	5284720	5247552	5147546	5080576	4919912	4557630	131	446136	5267738	193774	91287	9	20	0
152210e4-f7b5-466c-b466-d0b69cb0d7ad	Oxford	PRJNA604975	0	0	0	0	0	0	0	0	139	77	53	40	32	28	5048041	5019106	4963649	4866712	4735609	4588281	100	628132	5035282	174501	107365	9	19	0
15473405-3545-4b0d-bdcf-3b331fc75407	Oxford	PRJNA604975	0	0	0	0	0	0	0	0	47	24	18	18	18	14	4917747	4910981	4898685	4898685	4898685	4759101	29	1199160	4914479	738480	268514	3	6	2.03
1548db2f-ef04-4cc9-9a11-c0e2463b3421	Oxford	PRJNA604975	NA	NA	NA	NA	NA	NA	NA	NA	164	98	64	59	44	32	5206902	5181427	5095349	5058755	4813158	4415796	119	485025	5195439	149319	71196	11	23	0
155f9706-8134-48de-af45-0d0269a580ce	Oxford	PRJNA604975	0	0	0	0	0	0	0	NA	132	62	40	33	29	22	5173078	5147576	5099860	5050695	4987784	4770407	84	769566	5162059	344917	111620	6	12	0
15ce177f-ee4e-426e-bb10-7687146d09f9	Oxford	PRJNA604975	0	0	0	0	0	0	0	0	116	51	36	35	31	23	4945406	4921155	4891006	4883153	4806538	4530096	68	1062496	4932732	234345	125109	5	12	2.03
15e083a4-71fa-4eff-9bb8-c421295d2b13	Oxford	PRJNA604975	0	0	0	0	0	0	0	0	109	59	37	34	29	20	5049388	5027891	4971511	4946783	4865544	4562648	78	486512	5040722	271043	159410	8	14	0
15f62f5b-f0f0-4ae5-b6b4-372a4f3e17b7	Oxford	PRJNA604975	0	0	0	0	0	0	0	NA	81	51	32	25	21	18	5252074	5238387	5200156	5149880	5078565	4973434	64	773011	5247149	436336	200700	5	9	0
161110f8-bfc6-4b77-a674-6aedf8f95b89	Oxford	PRJNA604975	0	0	0	0	0	0	0	NA	112	76	59	52	37	29	5098508	5083045	5043562	4994970	4725342	4404359	91	403213	5092685	156669	92744	11	21	0
1625ddc9-17be-449c-b500-f3a199d5afd1	Oxford	PRJNA604975	0	1	1	0	0	0	1	0	94	62	47	41	28	23	5014445	4999904	4964968	4921214	4703853	4537304	73	390360	5008251	229891	139218	9	15	0
1648a8a9-b194-45ac-83ff-58d69de7132a	Oxford	PRJNA604975	0	0	0	0	0	0	0	0	85	36	22	20	19	15	4742880	4722275	4694868	4679376	4667396	4533197	57	722436	4736318	522340	274877	4	8	2.11
1669d8c0-3133-4339-9d49-9e10e6bc5e64	Oxford	PRJNA604975	0	0	0	0	0	0	0	0	101	59	31	29	28	25	5028025	5009857	4950582	4934375	4919185	4799028	73	503810	5020212	259317	135171	7	14	0
16873c0d-5d78-4584-972f-95d635d15200	Oxford	PRJNA604975	1	0	0	1	0	0	1	0	195	119	63	53	38	27	5175256	5141226	5010624	4936861	4697915	4302733	149	579308	5160734	185130	79189	9	21	1.94
168d8c17-4c5c-4df2-8082-4e8170087c78	Oxford	PRJNA604975	0	0	0	0	0	0	0	NA	116	59	41	34	28	23	5186427	5162395	5120781	5068197	4954242	4785785	86	631237	5179031	269033	131986	7	14	1.93
1692dc98-c664-4223-b79c-7be352ab35c2	Oxford	PRJNA604975	0	0	0	0	0	0	1	NA	72	36	28	28	23	18	5090264	5079448	5062995	5062995	4989484	4812538	44	886227	5084804	359457	177294	5	10	0
16b8b4dd-bc5e-4fb1-9291-1c3a1a0d5787	Oxford	PRJNA604975	1	0	0	1	0	0	1	0	173	108	74	64	49	37	5251645	5224510	5149027	5078479	4833036	4412840	133	338464	5241441	119593	61358	14	29	1.91
16d44331-086e-4a5a-ade7-3a14d7bdcbcd	Oxford	PRJNA604975	1	0	0	0	0	0	1	0	215	94	55	44	32	24	5098583	5049069	4949244	4877054	4700983	4396902	140	458535	5079408	203044	105005	8	17	0
16d8b1ce-be42-4067-b825-785b289665d2	Oxford	PRJNA604975	NA	NA	NA	NA	NA	NA	NA	NA	164	73	49	42	33	28	5246280	5213062	5167992	5115931	4987636	4790392	98	537181	5229799	191030	116803	10	19	1.91
16e39555-e39d-4b56-84bd-56848d369ca6	Oxford	PRJNA604975	1	0	0	0	1	0	1	NA	214	114	74	65	47	33	5294830	5251595	5150669	5086943	4775376	4290715	154	540267	5279817	119093	65234	12	27	0
16e68f7d-770a-47b0-b388-937c659b9d58	Oxford	PRJNA604975	0	0	0	0	0	0	0	NA	63	32	24	23	22	18	5076841	5065639	5047757	5042111	5025555	4906139	41	1165374	5071362	360744	198367	5	10	0
16f7253f-a448-4d8d-b06d-80eca42a13e4	Oxford	PRJNA604975	1	0	0	1	1	0	1	0	156	73	44	35	26	23	5199279	5162736	5107098	5042240	4927025	4822730	108	606287	5185577	219091	148700	7	14	1.93
17084f17-eede-4adc-a691-5446b4e459f5	Oxford	PRJNA604975	0	0	0	0	0	0	1	0	176	88	62	52	38	27	5067835	5034861	4971324	4904082	4687135	4267629	112	384530	5052068	179507	89639	10	21	1.98
170a7599-23a8-4ba6-9563-61b79fc30c4e	Oxford	PRJNA604975	1	0	1	1	0	1	1	0	206	111	73	65	48	33	5201272	5158968	5087028	5036044	4772895	4283031	145	455335	5182101	124094	62075	12	26	0
1711d917-a0f7-4cd6-bfb6-87862f3518f4	Oxford	PRJNA604975	0	0	0	0	0	0	0	NA	74	45	34	31	28	21	4710309	4700261	4675316	4651384	4590334	4342569	52	640360	4704995	208491	143509	7	13	2.13
1740edc5-76b3-4909-8677-c325b964d614	Oxford	PRJNA604975	1	1	1	1	1	0	1	0	175	90	57	44	34	25	5256710	5224903	5136843	5041720	4890866	4605490	112	565448	5239728	190757	115627	10	18	0
17434571-46a9-42b5-b022-5ec5c06ea2fa	Oxford	PRJNA604975	1	1	1	1	0	0	1	0	144	71	43	41	31	26	5250646	5224901	5160482	5149710	5002756	4799588	90	346927	5238591	197581	124745	10	18	0
17597a5b-feae-4bdc-a1db-4dac0b2c603c	Oxford	PRJNA604975	1	0	0	0	NA	1	1	NA	100	55	36	33	28	21	5117929	5101255	5063062	5035123	4952831	4699850	67	696588	5109903	345195	175637	6	11	1.96
175db4fe-65a1-403d-9829-ba79f4acde2b	Oxford	PRJNA604975	1	0	0	0	0	0	1	NA	83	38	27	26	22	16	5017848	5000773	4977365	4971636	4892776	4656634	54	1177413	5010676	342832	189701	4	8	0
176a5ef0-a830-4cda-9002-1a8fca08d1ca	Oxford	PRJNA604975	0	0	0	0	0	0	0	NA	101	58	35	28	22	15	5101398	5083497	5029669	4983591	4882355	4662227	73	664665	5094272	373108	284253	5	9	0
1777dedf-2452-4621-9f3f-c9a97cb2531a	Oxford	PRJNA604975	0	0	0	0	0	0	1	NA	194	79	55	48	41	30	5192719	5148976	5097143	5051696	4939089	4509524	114	627602	5173112	159825	86129	11	22	3.87
17a333bf-81af-42f3-9220-30e63bd3d6c9	Oxford	PRJNA604975	1	0	0	1	1	0	1	0	267	147	79	67	49	29	5412966	5358477	5210242	5132350	4815265	4078184	195	305625	5391477	127011	52712	13	29	0
17a3c054-5a11-4a41-9f4c-cd992f5f5b0f	Oxford	PRJNA604975	0	0	0	0	0	0	0	0	83	48	37	31	29	22	5033673	5014833	4984026	4940105	4908117	4688466	71	561761	5030470	324492	130848	7	13	0
17b57f0b-2d18-479e-998a-a7a0b8499cbe	Oxford	PRJNA604975	0	0	0	0	1	0	1	NA	181	90	61	45	32	22	5288093	5251856	5169435	5060450	4856492	4518334	119	481935	5273014	203290	110639	8	16	0
17c78ccb-8923-4504-b8f6-d5fd8b9fb1a4	Oxford	PRJNA604975	1	1	1	1	1	0	1	0	186	104	69	57	32	27	5191582	5161095	5081997	4995356	4599436	4428442	129	415224	5177532	178070	92946	10	20	3.86
17c8844f-fe8a-4ce7-8439-b58d2392916d	Oxford	PRJNA604975	0	0	0	0	0	0	0	NA	127	70	48	38	31	22	5030438	5003740	4954508	4886836	4771822	4434615	95	626052	5020516	226127	131616	7	14	0
17f8eda0-e9fb-4662-ba09-3ab7f7b65c61	Oxford	PRJNA604975	0	0	0	0	1	0	1	0	343	168	110	90	59	35	5502497	5431188	5294311	5159787	4648176	3769043	229	273663	5472491	87872	41170	19	43	0
18061040-784b-45f3-8254-c5b9ad8fc7db	Oxford	PRJNA604975	1	0	0	0	0	1	1	NA	100	53	36	33	25	19	5222137	5207398	5169726	5148391	5024301	4802135	62	763573	5213295	360037	145637	5	11	0
1813544a-51fe-4908-acc5-1d893d149f61	Oxford	PRJNA604975	1	0	0	0	0	0	1	0	204	101	59	48	37	25	5308425	5263070	5166457	5090700	4905506	4506627	146	622701	5293770	203044	102032	9	19	1.89
181c0928-46eb-4987-afba-49e7f7ca1f4c	Oxford	PRJNA604975	0	0	0	0	1	0	0	NA	111	58	44	41	34	28	5133365	5116877	5088384	5067228	4933731	4708548	68	832118	5124179	185441	97171	8	16	0
182589b8-4c14-4420-95f2-c2f2e224ce30	Oxford	PRJNA604975	0	0	0	0	0	0	0	0	250	109	52	45	24	17	5207536	5146087	5006721	4959558	4617392	4369802	167	601270	5184362	304711	159863	7	13	1.93
1836f7b2-86c5-4526-b0c5-1ebbcbb08e61	Oxford	PRJNA604975	0	0	0	0	0	0	0	0	137	79	50	42	28	20	5114647	5092069	5023655	4970389	4731142	4447791	100	770314	5105881	186480	128337	7	15	1.96
185e8999-6e7d-4222-8105-b993fe204dfe	Oxford	PRJNA604975	1	0	0	0	0	0	1	NA	208	125	75	59	44	33	5324670	5286002	5179956	5055471	4804387	4424414	157	360843	5307696	138474	79397	14	26	1.88
1862e187-18c0-4a5a-a3ed-d2a6cc59826b	Oxford	PRJNA604975	1	0	1	0	0	0	1	0	114	57	38	31	25	17	5115972	5095109	5043910	4991221	4882535	4603275	73	806075	5105834	323251	173105	5	11	3.92
18702cf1-0d2c-4d7f-bf89-0b455b01fbd4	Oxford	PRJNA604975	1	0	0	0	1	1	1	NA	139	85	59	54	44	31	5020607	5002743	4938710	4898940	4756323	4274532	97	384166	5011195	135732	78991	11	23	2
18822eb8-57a3-4159-b0a2-51389a72597c	Oxford	PRJNA604975	0	0	0	0	1	0	1	NA	92	52	33	28	25	20	5017853	5003310	4958629	4926173	4872389	4701187	62	630875	5010261	351476	145778	6	12	0
188797d1-2ee5-416c-ae97-f46207a0f842	Oxford	PRJNA604975	1	0	1	0	1	0	0	0	194	116	82	69	50	36	5361771	5323718	5242470	5143723	4830192	4328572	150	412377	5348790	114517	56660	14	30	0
188b0079-3303-492a-be18-5159bb49d6d2	Oxford	PRJNA604975	0	0	0	0	0	0	0	0	134	71	50	41	32	22	5136334	5107341	5060254	4997769	4851487	4506407	100	687129	5126406	268737	109192	6	14	1.95
18a90cfc-b5e3-45de-874b-a2788f5d1c6e	Oxford	PRJNA604975	0	0	1	1	0	0	1	NA	172	96	70	63	50	37	5075773	5044699	4983094	4934812	4709474	4253225	122	399989	5062337	107922	58002	14	29	0
18adfcf3-15df-4a11-abb1-ec43d828d978	Oxford	PRJNA604975	1	1	1	0	0	0	1	0	142	78	58	48	29	22	5141974	5121510	5082731	5013534	4710029	4468159	92	771214	5130934	229657	109215	6	14	0
18bdd1b0-3d55-42b8-b866-f8f7605f2521	Oxford	PRJNA604975	0	0	0	0	0	0	0	0	157	99	59	42	32	22	5209139	5177201	5083904	4967217	4811873	4485626	134	794854	5200724	237098	96746	7	15	5.77
18c87cda-8039-4fea-9a77-8de83b557c25	Oxford	PRJNA604975	0	0	0	0	1	0	0	NA	277	119	73	62	43	29	5434475	5375332	5268809	5179299	4873590	4366782	168	405286	5409307	153760	56824	11	24	1.85
18d83f04-778e-460b-ab9b-46c8d85fb817	Oxford	PRJNA604975	0	0	0	0	0	0	1	NA	121	62	33	28	20	15	5030519	5004153	4942185	4904572	4792346	4631505	90	896627	5022612	575460	203975	4	8	1.99
18e712f8-3d39-4c80-8e28-eda3e723d804	Oxford	PRJNA604975	0	0	0	0	0	0	0	NA	64	34	22	22	19	16	5021128	5011182	4984556	4984556	4950547	4857236	42	896755	5016089	350874	246224	4	9	1.99
18f1e164-8efa-4a53-80d3-933330317637	Oxford	PRJNA604975	1	0	0	0	1	0	1	NA	165	93	66	58	49	34	5297130	5271234	5208701	5159367	5000362	4486321	110	488982	5283783	152973	70713	12	26	1.89
18f603c4-62d1-460e-92c9-f7c5dc2da173	Oxford	PRJNA604975	0	0	0	0	1	0	1	0	255	145	74	54	39	23	5285000	5228154	5068612	4928010	4674583	4095930	207	661433	5269154	210839	60472	9	21	1.9
190f8720-420c-4ec6-8465-a7fb8d78cc03	Oxford	PRJNA604975	1	1	1	0	1	1	1	NA	147	68	44	39	28	20	5240416	5214620	5158978	5129589	4957489	4690123	84	1019433	5225960	204869	136587	6	13	0
193dc72f-4161-4f21-95bf-12f45368908f	Oxford	PRJNA604975	0	0	0	0	0	0	0	NA	73	43	35	32	29	23	5048311	5037518	5021131	5002022	4961167	4782245	50	669940	5042325	284241	135379	7	14	0
1945e7f4-6fb8-475d-83f7-b7797c17c515	Oxford	PRJNA604975	1	0	0	0	0	0	1	0	87	50	36	34	28	24	5098955	5083757	5044788	5032226	4949923	4810541	65	597335	5094065	216711	149416	8	15	0
19528f6b-ac7a-43b3-81cd-70b74fad8407	Oxford	PRJNA604975	0	0	0	0	0	0	0	NA	87	50	39	37	32	24	4749718	4734436	4711341	4698476	4619720	4342910	63	593007	4743320	196466	138778	8	15	0
1953308f-29a1-49ba-bd61-af86233db2d3	Oxford	PRJNA604975	0	0	0	0	0	0	0	NA	150	85	50	43	38	32	4702154	4672658	4601269	4546256	4459951	4246223	110	331491	4691139	137739	88968	11	22	0
198add03-e621-45b1-8caf-481ea2dcaaa4	Oxford	PRJNA604975	1	0	0	0	0	0	1	0	102	65	48	44	30	20	4898698	4886642	4844280	4815321	4606164	4257152	73	563499	4891484	240694	109368	7	14	2.04
19a8e783-446f-4095-a583-93227a742b70	Oxford	PRJNA604975	0	0	0	0	0	0	0	0	79	43	33	30	26	20	4854643	4842710	4819569	4799768	4730146	4526454	52	752102	4848672	362242	151102	5	12	0
19ac1ef4-26a2-4f4a-a587-aab58c10b3a6	Oxford	PRJNA604975	0	0	0	0	NA	0	1	NA	155	75	47	42	37	26	5253774	5214589	5162672	5128084	5048754	4646931	116	431045	5242471	223194	130165	9	17	0
19b59042-86cc-4971-92ba-2cb3cc14d75f	Oxford	PRJNA604975	1	0	0	0	0	0	1	0	203	92	56	48	38	25	5360598	5312753	5233884	5173642	4993822	4533967	136	484559	5342585	203320	115044	9	18	0
19ba4821-ea34-467f-bd64-e305ad6a3793	Oxford	PRJNA604975	0	0	0	0	0	0	0	NA	89	38	29	26	24	21	5212568	5196351	5169658	5149792	5106067	4989410	48	635768	5202549	370289	134698	6	11	0
19bf2fab-446a-44bb-8090-e1aa203d117e	Oxford	PRJNA604975	0	0	1	0	0	0	0	0	142	75	44	33	27	22	5173827	5147757	5083049	5011503	4890340	4719255	97	615034	5162364	243543	159156	7	14	1.94
19cf5be1-43af-48ca-997a-4f234b65771c	Oxford	PRJNA604975	0	0	0	0	0	0	0	0	99	56	41	36	31	22	4914206	4898825	4863810	4829021	4763362	4465541	65	785937	4905105	262983	107553	6	13	0
19e32405-efa1-4b4a-a3e7-c5499dbeba59	Oxford	PRJNA604975	0	0	0	0	1	0	1	NA	146	84	54	50	41	30	5237178	5210017	5141293	5108877	4947972	4564532	108	357896	5227636	181052	86823	11	21	0
19e642f3-b6a3-4044-b4e5-e7e015bfcd2f	Oxford	PRJNA604975	0	0	0	0	0	0	0	0	51	28	21	21	21	18	4733738	4726810	4712502	4712502	4712502	4599618	32	704598	4729523	501595	194702	4	8	0
19f369f3-405d-4093-becf-a369a3ed139f	Oxford	PRJNA604975	0	0	0	0	0	0	0	NA	123	68	52	45	39	28	4599608	4582764	4546119	4492979	4411488	4038016	78	366618	4589261	149909	96102	11	20	0
1a064d78-976a-4b03-9771-08923122e987	Oxford	PRJNA604975	0	0	0	0	1	0	0	0	125	67	47	39	28	21	5027278	5007588	4960964	4904428	4715918	4481355	82	835910	5017633	212165	129473	6	14	3.99
1a4c1e85-88cb-4d98-8865-3b55b9eee8a1	Oxford	PRJNA604975	1	0	0	0	0	0	1	NA	118	54	32	29	25	20	5045942	5019944	4967160	4949054	4887017	4724374	75	557343	5034764	331212	188758	7	12	0
1a6beacb-cf14-4ca0-a16e-81f9d01a5c40	Oxford	PRJNA604975	0	1	0	0	0	0	0	0	189	89	55	43	33	24	5286582	5243581	5158008	5070649	4901935	4571959	123	460399	5268706	212026	110519	9	17	0
1a86a797-9e1b-4b55-90e7-cab13e5c00fe	Oxford	PRJNA604975	1	0	0	0	0	0	1	NA	143	85	61	57	48	33	5192324	5166204	5111603	5082443	4946811	4348685	110	361372	5183582	170540	61500	12	25	0
1a9453af-3f73-49c6-af95-1da1802e6876	Oxford	PRJNA604975	0	0	0	0	0	0	0	0	143	84	62	55	46	28	4669997	4652271	4601625	4547615	4389829	3742667	96	240494	4660066	117000	82163	13	25	2.15
1ab1803c-602d-4b9c-9549-bed784fcff72	Oxford	PRJNA604975	0	0	0	0	0	0	0	NA	144	52	34	30	25	20	5106644	5075194	5028529	5001460	4931213	4748002	72	442355	5089527	319838	191064	7	12	0
1acb67a8-5af5-42d1-b21c-9930d7975397	Oxford	PRJNA604975	0	0	0	0	0	0	0	0	98	51	41	38	33	24	5032806	5013912	4988526	4965543	4884438	4566871	68	723992	5025704	247197	121705	7	15	0
1ae54ae9-4f21-4c0f-8aa6-00138acca697	Oxford	PRJNA604975	0	0	0	0	1	0	0	0	200	92	57	46	29	24	5095656	5046801	4968826	4889593	4637457	4447429	135	592266	5075972	219848	106902	8	17	1.97
1b02b617-474f-4d07-a9a1-38c0696c8a98	Oxford	PRJNA604975	0	0	0	0	0	0	0	NA	92	52	38	34	32	25	4760509	4743525	4715040	4688940	4653775	4415099	64	700453	4752073	189812	134800	8	15	0
1b06ceb4-031f-44da-927b-20e31889abbe	Oxford	PRJNA604975	1	0	0	0	1	0	1	0	135	83	53	47	35	26	5049843	5021428	4952595	4913157	4712027	4366909	114	433611	5043147	185919	88821	9	19	0
1b55ac76-f4fa-4612-b00d-c91d9427faf0	Oxford	PRJNA604975	0	0	0	0	1	0	1	0	140	103	74	63	48	28	5200165	5184713	5123740	5047878	4797704	4087769	118	409330	5194328	137294	67453	10	25	0
1b5e7e37-7f10-4d3f-a84d-1b2500bfcfb4	Oxford	PRJNA604975	0	0	0	0	0	0	1	0	168	92	55	48	36	28	5232944	5200902	5113903	5059499	4874114	4595625	122	374808	5220816	245938	95538	9	18	0
1b797eb0-c201-4dfb-8c95-855a58114b89	Oxford	PRJNA604975	1	1	1	0	1	0	1	0	165	95	60	53	33	25	5363470	5333301	5251322	5203865	4909309	4630180	125	433382	5352830	191030	124190	10	19	3.74
1b7d241d-01c8-4ba7-8bf3-f9365ddfad81	Oxford	PRJNA604975	0	0	0	0	1	0	1	NA	132	70	46	40	32	25	5187833	5164072	5108394	5063753	4941505	4695679	88	506611	5176331	214103	112744	8	16	0
1ba344d4-e90c-4204-979d-ec8d6ebf30bb	Oxford	PRJNA604975	0	0	0	0	0	0	1	0	148	79	44	38	29	19	5161604	5131026	5055489	5012054	4871673	4531351	99	667218	5145926	305675	119154	6	13	0
1bc8ab59-3f2b-470f-84ac-c50fa1682136	Oxford	PRJNA604975	1	0	0	0	0	0	1	0	131	72	57	53	40	29	5175294	5153159	5118852	5088353	4867831	4511834	91	343013	5165434	186328	114017	10	19	1.94
1bc952b3-000e-4555-94be-bd5a52d86f77	Oxford	PRJNA604975	1	0	0	0	0	0	1	0	187	88	59	50	36	26	5302288	5259158	5187530	5126494	4896637	4552998	127	363671	5285946	160703	105941	10	19	0
1bee9b32-fba2-4870-abb3-520fe8afd174	Oxford	PRJNA604975	1	1	1	1	0	1	1	NA	192	90	54	46	31	24	5329775	5284225	5196472	5144912	4932768	4683260	130	346927	5313222	191030	124745	10	18	0
1c039313-9d19-47fb-9c50-a4b690b82a1c	Oxford	PRJNA604975	1	0	0	0	1	1	1	NA	84	46	32	29	26	18	4907070	4895909	4861967	4842041	4803362	4536537	52	560532	4900091	267606	196303	7	12	0
1c18c0ce-66fa-4495-bb55-84b8516a9fd0	Oxford	PRJNA604975	0	0	1	0	0	0	0	0	166	108	93	86	65	42	4914897	4896885	4858039	4809089	4475087	3718676	122	261293	4905799	82999	50907	22	42	0
1c2a475f-944e-40b4-9540-9ad9fc777452	Oxford	PRJNA604975	0	0	0	0	1	0	1	NA	204	105	76	65	56	32	5316122	5271023	5208509	5131582	4979647	4133782	149	356642	5302316	109136	58595	13	30	1.89
1c46eed3-9071-4f12-81bc-187e52ed5cff	Oxford	PRJNA604975	0	0	0	0	0	0	0	0	133	71	47	41	32	25	5077606	5049556	4978223	4939903	4794825	4562335	98	384074	5067605	212910	113187	9	17	0
1c4e7c1d-4d5d-41c8-98ce-0ed19c3e2b04	Oxford	PRJNA604975	0	0	0	0	0	0	0	0	173	119	82	63	45	26	4922914	4898858	4809530	4669295	4376729	3763770	140	369185	4913454	132486	56391	11	25	0
1c553e59-1ab6-460d-b650-3d05314ddaaa	Oxford	PRJNA604975	0	0	0	0	0	0	0	NA	77	43	34	33	29	22	4828925	4816632	4790505	4785483	4719464	4475274	53	811502	4823094	223194	106929	6	12	0
1c6a8d44-0b9d-4449-adba-3e84a715bd7d	Oxford	PRJNA604975	1	1	1	1	0	1	1	0	132	76	49	45	33	25	5262191	5238151	5178098	5151616	4971422	4692777	101	556002	5254376	211234	115538	9	18	5.71
1c910daf-1194-4358-810b-99f47a8df26f	Oxford	PRJNA604975	0	0	0	0	0	0	0	NA	67	32	21	21	21	12	4713638	4701706	4677821	4677821	4677821	4358891	40	1074061	4707128	722711	216320	3	6	0
1c9f6ed1-20ab-4c35-9c8c-dab6c3e5ba7c	Oxford	PRJNA604975	0	0	0	0	0	0	1	0	329	260	104	65	41	30	6078892	6036858	5651210	5377754	5029391	4657035	308	422828	6072844	164798	56777	12	29	0
1cb31680-e43f-44ce-967b-5b1cbce8f42b	Oxford	PRJNA604975	0	0	0	0	0	0	0	0	206	108	80	68	49	30	4541352	4508476	4443489	4362955	4042468	3305484	132	317162	4523969	90561	47527	15	32	0
1cde82fa-5fa6-42c6-9819-75b87636f6fe	Oxford	PRJNA604975	0	0	0	0	0	0	1	0	144	84	55	52	41	29	5283532	5260769	5191730	5169273	5002043	4591467	103	416287	5273727	171591	96743	10	21	0
1ceef0f1-fe05-4a23-bdc0-22aca386db89	Oxford	PRJNA604975	1	0	0	0	1	0	1	0	255	131	76	61	41	25	5288904	5234454	5106470	4999525	4714085	4139082	179	449847	5267332	168946	76445	11	22	1.9
1cf9edc6-0b34-4dc2-bd0a-bce613848420	Oxford	PRJNA604975	NA	NA	NA	NA	NA	NA	NA	NA	108	60	42	36	27	20	5001310	4985329	4946451	4902846	4742530	4492824	72	865529	4993459	229141	131354	6	14	0
1cffb9a1-04e0-46b7-93d8-152f1f8347fa	Oxford	PRJNA604975	0	0	0	0	0	0	1	0	147	75	48	41	32	23	5169348	5135874	5074948	5027788	4874063	4587466	109	577548	5158651	214103	113203	7	15	0
1d03a754-7f3a-4329-a30d-e2c131c172d1	Oxford	PRJNA604975	1	0	0	0	0	0	1	0	221	111	64	48	31	25	5259966	5209194	5091868	4968100	4699678	4496897	152	433163	5238307	203320	109059	9	18	1.91
1d0ede66-c6bc-461a-a372-48f6d2b37cc7	Oxford	PRJNA604975	0	0	0	0	0	0	0	0	157	85	44	38	26	20	5056972	5026974	4924690	4879325	4685722	4497100	108	445826	5042758	325096	133812	7	13	0
1d1eb0db-fc40-42b2-8432-51e10645cece	Oxford	PRJNA604975	1	0	1	0	1	0	1	0	177	104	61	56	46	30	5254253	5222402	5114583	5082271	4906879	4353985	133	448787	5242775	132997	71478	11	24	1.91
1d272145-4d1f-417e-b67a-39b60e1e815b	Oxford	PRJNA604975	1	1	1	1	0	0	1	NA	109	56	42	36	26	21	5044768	5030934	4998074	4963210	4816972	4647956	63	917580	5036355	245517	147335	6	13	0
1d4ca1ea-a518-4ac4-8a40-fb430bf90abe	Oxford	PRJNA604975	0	0	0	0	0	0	0	0	149	95	67	65	53	33	5204940	5181897	5117281	5104173	4916014	4180620	117	356922	5196994	124846	61358	13	29	3.85
1d805149-4721-4bab-829a-d64049f6d74e	Oxford	PRJNA604975	0	0	0	0	0	0	1	NA	87	47	32	31	26	20	5205648	5191022	5161332	5156308	5067272	4872422	58	660263	5198342	360042	163933	6	11	0
1d8bd4ba-914b-426d-994f-33de06bce224	Oxford	PRJNA604975	0	0	0	0	1	0	1	NA	141	94	69	62	43	30	5068114	5047435	4981092	4936541	4615775	4144967	112	371960	5059720	153588	66958	10	24	0
1d9542b2-cf4a-4d6e-9851-ed7dd38d0126	Oxford	PRJNA604975	1	0	1	0	1	0	1	0	131	87	64	57	42	31	5257303	5240618	5184333	5136311	4878416	4448351	100	353748	5249864	136662	89762	12	24	0
1da1ff0b-d5e0-4a0f-9bb3-1013b92b55d2	Oxford	PRJNA604975	0	0	0	0	0	0	1	0	148	76	48	40	29	21	5187553	5155698	5093092	5039810	4874834	4619844	106	577543	5175468	287439	125773	7	14	1.93
1da3b6f0-e0b6-4f45-8415-2d75fb6c4102	Oxford	PRJNA604975	0	0	0	0	0	0	1	NA	184	92	55	47	32	24	5229001	5187944	5106994	5053406	4836471	4566273	130	570498	5213625	221274	110054	8	17	0
1db7a130-caae-4bdb-a835-417130f7bdf3	Oxford	PRJNA604975	1	0	0	0	1	0	1	0	142	84	64	59	48	32	4876483	4858471	4815574	4781112	4588553	4018582	97	298511	4866909	123822	71104	13	26	0
1dc65002-ac09-48ce-a51c-81ed226d5bb9	Oxford	PRJNA604975	0	0	0	0	0	0	1	NA	113	65	46	45	29	22	4885423	4869902	4826903	4819306	4564162	4314359	75	620184	4876596	198027	137900	8	15	0
1e08c582-2877-4270-b7b9-57e1c492c4a1	Oxford	PRJNA604975	0	0	0	0	1	0	1	0	266	141	84	72	52	35	5467283	5410216	5289559	5204024	4887064	4279673	201	315951	5449967	103032	55978	15	32	1.83
1e20a206-4cc3-43b7-b8a4-3cdf3528fff7	Oxford	PRJNA604975	1	0	0	0	0	0	1	NA	140	71	49	45	39	34	4997546	4973149	4933258	4906203	4795342	4602329	90	310281	4986600	147442	103052	13	23	2.01
1e2d6faf-7483-4545-b31c-145cb7941d73	Oxford	PRJNA604975	0	0	0	0	1	0	0	0	90	56	47	47	37	27	5037683	5025227	4999628	4999628	4839641	4479771	65	419017	5031656	180692	98523	9	18	1.99
1e3d9e36-081c-4322-8862-a90120d98efd	Oxford	PRJNA604975	0	0	0	0	NA	0	0	NA	161	77	48	37	31	24	5180803	5142543	5079336	5003830	4921649	4691860	117	595360	5169256	227461	116383	8	16	0
1e41113a-048a-4f7d-8948-8bb152dc8ae4	Oxford	PRJNA604975	0	0	0	1	1	0	1	0	213	125	73	61	51	33	5307457	5269623	5153251	5067443	4897286	4269403	160	316806	5292571	124303	58826	13	28	1.89
1e430ae7-5509-4f99-8de1-1b2a0d898e23	Oxford	PRJNA604975	0	0	0	0	0	0	0	0	92	45	29	26	24	20	5121394	5106236	5071951	5049452	5027066	4896164	56	981220	5114062	284371	186710	6	11	0
1e4c0c4a-5fa9-436f-ab56-3dccf05da49e	Oxford	PRJNA604975	1	1	1	0	1	1	1	0	150	83	55	48	31	25	5241377	5217119	5151180	5106674	4856095	4632278	104	533536	5230969	191029	114208	8	16	1.91
1e67a9ba-c68e-4231-ad57-37763f65e1c7	Oxford	PRJNA604975	0	1	0	0	1	0	1	0	160	77	52	42	32	22	5209451	5176111	5113897	5040851	4890992	4548998	105	596686	5196169	268170	110627	7	15	0
1e7672fc-0db5-49bc-a3e7-2424157e6278	Oxford	PRJNA604975	0	0	0	0	0	0	1	0	161	84	52	43	29	22	5200222	5161834	5085612	5023887	4815314	4591012	124	577538	5189024	214103	113205	7	15	0
1e805e34-e750-4b92-b475-7aee0df3eae5	Oxford	PRJNA604975	0	0	0	0	1	0	1	0	113	65	46	44	37	28	5259939	5243145	5197354	5182894	5057466	4741122	78	498443	5252079	196782	105640	9	18	1.9
1ea796dc-48bb-42ee-8f2b-06824c20a881	Oxford	PRJNA604975	1	0	0	0	0	0	1	0	103	60	46	39	30	26	5007117	4989462	4957002	4907059	4746248	4590543	74	437618	4999003	207635	131876	9	16	2
1ec35ac0-cac5-4773-a9e0-d35ae3f7b53c	Oxford	PRJNA604975	0	0	0	0	0	0	0	0	147	100	78	72	58	34	4792419	4778711	4729371	4681821	4447971	3561839	108	209094	4784084	110705	48609	17	35	2.09
1ed9ba5c-5d7a-405d-aed7-8457aeb82f3d	Oxford	PRJNA604975	1	0	0	0	1	0	0	0	119	63	50	45	34	26	4968393	4949534	4923762	4888093	4705679	4466162	75	391664	4957939	209881	129532	9	16	0
1ef3d9a8-8ad3-480c-bf63-5d3c88cc7897	Oxford	PRJNA604975	0	0	0	0	0	0	0	NA	144	84	49	39	30	22	5175396	5149328	5067624	4999204	4852844	4603974	108	680787	5165932	227325	111943	6	15	0
1f445173-cfce-4853-b123-83117f828794	Oxford	PRJNA604975	0	0	1	0	0	0	0	0	83	52	39	34	29	21	5003318	4992771	4963679	4927373	4850745	4594105	59	621056	4997514	259191	159216	7	13	0
1f68928e-4463-4ae4-9011-8ea9654f1541	Oxford	PRJNA604975	1	0	0	0	1	1	1	NA	161	99	57	48	32	21	5232929	5197719	5100979	5036216	4779775	4389329	138	625243	5225099	233943	107883	8	16	0
1f850b95-0ae7-42c3-af06-9b1131690dde	Oxford	PRJNA604975	1	0	0	0	1	0	1	0	157	93	57	53	41	31	5353331	5326373	5243835	5211421	5010679	4639496	117	358155	5343681	181052	86857	10	22	3.74
1f9542a4-c74e-40c8-b546-65b193aafdf1	Oxford	PRJNA604975	0	0	0	0	0	0	0	NA	67	34	25	25	24	19	4965170	4954927	4932833	4932833	4912620	4733534	42	677800	4960049	360191	177671	5	10	2.02
1fb6e2be-bd63-480b-8b28-1898928b5d1d	Oxford	PRJNA604975	1	1	1	0	1	0	1	NA	149	86	62	56	38	27	5241953	5217980	5166406	5122439	4885811	4502009	109	623141	5232857	170468	101976	10	19	1.91
1fdf9874-a588-4746-8623-bef66c99be9c	Oxford	PRJNA604975	0	0	0	0	1	0	0	NA	147	78	57	49	38	26	5214796	5184321	5140773	5085683	4924894	4500028	103	416678	5202971	242368	85992	9	18	0
1fec59fa-9760-422d-afb8-0317218e75e7	Oxford	PRJNA604975	1	0	0	0	1	0	1	0	88	47	34	31	24	20	5046498	5028531	4996125	4977470	4878638	4737739	65	592243	5040868	370628	175518	6	12	0
1ff45b3f-687d-4f2a-a83a-9065b0a07e0d	Oxford	PRJNA604975	0	0	0	0	0	0	0	NA	104	46	32	27	23	14	4883380	4867862	4836167	4807400	4752812	4412708	54	689815	4873636	497720	224978	4	8	2.05
2000e054-0287-4fc4-8eb1-2b1c9236338a	Oxford	PRJNA604975	1	1	1	0	1	0	1	NA	151	86	58	44	32	25	5105602	5080731	5013471	4914685	4748077	4496902	107	457380	5094981	191017	116724	10	18	0
2012bcb1-7374-4510-be48-247d9e13980f	Oxford	PRJNA604975	0	0	0	0	1	0	1	NA	172	117	88	77	55	33	4728005	4707722	4641872	4545691	4198333	3423449	130	320514	4717142	84884	44072	17	36	0
2016c385-2251-4d52-8add-5b9419170183	Oxford	PRJNA604975	0	0	0	0	0	0	0	NA	121	68	48	44	33	26	5083155	5061724	5013471	4988491	4814594	4574556	84	529256	5074341	233639	86827	7	16	0
203fb8e1-a76c-4068-8802-43a4a2a75386	Oxford	PRJNA604975	0	0	0	0	0	0	0	0	203	108	46	38	27	21	5202524	5156935	5033097	4978792	4807828	4613791	154	647494	5187059	352473	132465	6	13	0
204c442e-7525-443d-b428-359ebc8aff0b	Oxford	PRJNA604975	0	0	0	0	0	0	0	NA	99	56	42	37	32	20	4983676	4963787	4931509	4898039	4827576	4389950	73	785938	4975801	240257	132475	7	13	0
205cdf3b-e980-4582-86d6-68f0f73d5576	Oxford	PRJNA604975	1	1	1	1	1	1	1	NA	131	72	51	46	31	25	5245262	5221906	5176216	5141873	4900783	4693549	94	657087	5237132	191030	124745	9	17	1.91
20728cdb-7599-4c20-8aaa-9788572a8d82	Oxford	PRJNA604975	1	0	0	0	1	0	1	NA	194	85	51	45	37	24	5203735	5166544	5085739	5046569	4901189	4456558	116	575553	5186484	212216	90044	8	17	3.86
2094c45a-ad91-4ef9-b423-45c7507869bf	Oxford	PRJNA604975	1	0	0	0	0	0	1	0	259	141	86	76	50	29	5284501	5236653	5100172	5028276	4614445	3845496	185	343895	5267530	113267	47966	16	32	1.9
20b956a0-616b-4b15-b8a8-f8800b7c7a2c	Oxford	PRJNA604975	1	0	0	0	0	0	1	0	252	145	98	87	57	40	5347092	5301822	5193814	5120518	4590047	3966229	183	341290	5329234	76725	47878	20	41	0
20d735a0-552d-49b6-8498-c9f49e9cc15f	Oxford	PRJNA604975	1	0	1	0	1	0	1	0	112	62	43	39	28	23	5143046	5129202	5088713	5060178	4893540	4720568	70	617389	5135145	239417	159216	8	15	0
20e56104-98f3-4827-87c8-9d07cd40d36f	Oxford	PRJNA604975	0	0	0	0	0	0	0	0	267	128	56	43	31	25	5270201	5209188	5053519	4967516	4803921	4612277	186	461940	5248647	203044	113332	8	17	1.91
20f72ee1-1d91-4698-a612-336e112ba57a	Oxford	PRJNA604975	0	0	0	0	0	0	0	0	62	43	33	33	31	23	4570498	4562939	4542779	4542779	4506502	4254013	50	419406	4567799	210591	120508	7	14	0
210a940d-7002-4075-95eb-676cc83a2fc2	Oxford	PRJNA604975	0	0	0	0	1	0	1	0	119	77	54	47	35	26	5052687	5035695	4977661	4932133	4744207	4425797	94	402185	5047028	174812	103760	10	19	1.98
21105bcf-a732-412d-ab04-dfb872926f61	Oxford	PRJNA604975	0	0	0	0	0	0	0	0	170	82	42	39	25	17	5139800	5103092	5015316	4990804	4761703	4469891	114	616818	5125732	269485	139691	6	12	3.9
2111efac-ec16-4387-b4c4-69388ccc87fb	Oxford	PRJNA604975	0	0	0	0	0	0	0	NA	145	81	47	42	33	27	5291026	5266651	5187468	5152264	5003280	4802521	102	505315	5281460	202495	117269	8	16	0
21282296-078d-4afd-9784-3e1b4b94ee5c	Oxford	PRJNA604975	0	0	0	0	1	0	1	0	230	108	56	54	42	28	5379557	5322356	5207923	5192295	5011131	4548984	162	428576	5360064	207280	98839	11	20	1.87
212eb2a9-d013-4ca3-a0c1-40d6cc2e4848	Oxford	PRJNA604975	1	0	0	0	0	0	1	0	152	80	56	41	32	24	5121507	5090070	5038776	4934446	4803811	4516350	111	625471	5111178	203045	107341	7	16	0
21308d99-d08c-4f78-b815-948fb3824371	Oxford	PRJNA604975	NA	NA	NA	NA	NA	NA	NA	NA	179	86	59	51	31	24	5216445	5180166	5122410	5069687	4770130	4541638	117	528029	5201989	182520	110995	9	18	1.92
21460741-aad3-46cd-a4d1-b9923582b8b3	Oxford	PRJNA604975	0	0	0	0	0	0	0	0	118	61	44	42	35	25	4856946	4833600	4800990	4787532	4680224	4318932	80	631518	4847178	173967	119040	9	17	2.06
2165b46a-7ae4-4b06-896f-3209a2162dbc	Oxford	PRJNA604975	0	1	0	0	0	0	1	0	287	134	78	64	47	30	5191070	5124115	5004265	4904965	4634752	4056757	185	344611	5161067	126975	65320	13	27	0
218e5abe-49a5-40f5-b414-6524469b8b4b	Oxford	PRJNA604975	0	0	0	0	0	0	0	NA	151	81	43	33	27	20	5240460	5206837	5117162	5044880	4956194	4725164	114	710540	5229588	362285	113217	6	13	1.91
2190e4dd-5d2f-4c97-9fed-92607247fd90	Oxford	PRJNA604975	1	0	0	0	0	0	1	NA	85	50	35	32	25	21	5149569	5136757	5105919	5089510	4981747	4846993	62	896533	5144552	356793	129291	5	11	1.94
21c5c58a-f31a-4936-a500-2dcb6f03d39c	Oxford	PRJNA604975	0	0	0	0	0	0	0	0	114	84	66	59	48	33	5163322	5151884	5117705	5064553	4875144	4303673	92	313725	5157835	150552	63780	12	26	3.88
21cf8da7-f812-4a70-a330-c89d8a802f05	Oxford	PRJNA604975	1	0	0	0	1	0	1	0	81	44	34	32	27	24	4981735	4970578	4950336	4936768	4844119	4736337	50	622299	4975210	204409	133032	7	15	0
21dfdb47-5c4a-4125-98e9-94f66b922494	Oxford	PRJNA604975	1	1	1	1	1	0	1	0	166	96	62	54	35	24	5365150	5335056	5258816	5201222	4932813	4535347	127	380778	5355071	191029	122544	10	19	1.87
21f5d23a-7554-46cd-8e5b-3730ea1a38e2	Oxford	PRJNA604975	0	0	0	0	0	0	0	NA	88	54	34	31	24	20	5038389	5024244	4973304	4952438	4854013	4726616	65	622692	5032078	325197	154687	6	11	0
2209722f-1095-4952-8131-b6f08869b9f9	Oxford	PRJNA604975	0	0	0	0	0	0	0	NA	153	77	50	43	31	22	5183969	5148202	5085968	5037973	4860049	4574291	114	577542	5172900	214103	110960	7	15	0
220ce483-8ab7-4118-be8a-f46c09a89f48	Oxford	PRJNA604975	0	0	0	0	0	0	0	0	49	33	24	23	22	19	4857571	4851687	4828199	4822911	4798186	4693896	38	744954	4855316	535293	154567	4	9	2.06
2233c4fd-c922-4fa8-8b2a-e47069550774	Oxford	PRJNA604975	0	0	0	0	0	0	0	NA	262	119	65	52	38	28	5047344	5005520	4885419	4795970	4539863	4184381	147	318849	5024484	157024	98963	12	23	1.99
22638f23-c777-4d18-ba68-eaf3bfbfa065	Oxford	PRJNA604975	0	0	0	0	0	0	0	0	204	98	61	45	34	26	5132965	5085950	4999826	4879880	4714443	4440721	134	628126	5112268	195503	102032	9	19	0
229782e2-7662-4e75-a2f9-1a3f12f7988b	Oxford	PRJNA604975	0	0	0	0	1	0	0	NA	151	70	46	37	29	20	5225476	5199892	5143913	5079832	4974250	4664735	89	682111	5212554	359403	131030	6	12	0
22a2bd54-8853-4675-a0f6-bef021ac3b06	Oxford	PRJNA604975	0	0	0	0	0	0	1	NA	175	98	74	65	49	31	5304577	5273260	5226697	5167375	4898028	4203704	129	315876	5294442	137392	60556	13	27	1.89
22a88629-a247-438f-8429-5abab374b68c	Oxford	PRJNA604975	0	0	0	0	1	0	1	0	260	137	95	80	61	42	5405709	5356020	5259438	5158403	4809646	4099750	182	264910	5387293	83245	51988	20	41	1.86
22db17c7-d0b6-4d4a-bfeb-4fc43fb1c870	Oxford	PRJNA604975	1	0	0	0	0	0	1	0	176	95	53	43	31	25	5186496	5150962	5052915	4984647	4820954	4616869	128	622818	5173437	202676	110571	8	17	0
22de8ee1-57d3-473d-ae87-52a897bc780a	Oxford	PRJNA604975	1	0	0	0	0	0	1	0	131	88	66	54	37	28	5021338	5003559	4941722	4862420	4598942	4300465	108	607150	5016335	155908	88168	9	20	1.99
22e0d984-6eea-42be-bdf5-8e2ac684d86c	Oxford	PRJNA604975	0	0	0	0	0	0	0	0	86	56	35	32	25	20	5123275	5111006	5063931	5045753	4955406	4774942	68	774494	5118492	310773	133425	5	11	3.91
22ec1f35-5e14-4683-8355-6bf718f952b2	Oxford	PRJNA604975	1	0	1	0	1	0	1	0	166	80	59	52	42	29	5114552	5086433	5027016	4975463	4807456	4356072	99	475940	5099453	160273	90026	11	22	3.92
23028809-3a10-4bbd-b278-0bb3d95a0fdf	Oxford	PRJNA604975	0	0	0	0	1	0	1	NA	125	66	45	40	32	22	5107041	5082411	5028988	4995457	4860209	4516223	88	577549	5097514	247514	112191	7	15	0
2304bdef-adc1-47f8-acfa-1c211c785cc7	Oxford	PRJNA604975	0	0	0	0	0	0	0	0	106	58	37	30	25	20	4915705	4890768	4844029	4794081	4723014	4559416	85	625328	4909114	241581	155551	6	13	0
23087e1c-a89f-4479-bd97-72f6a64a68ac	Oxford	PRJNA604975	1	0	0	0	1	0	1	0	201	97	70	59	34	26	5256394	5216138	5138837	5062275	4647483	4384304	125	622421	5235645	182139	104545	10	20	0
231066cc-6eef-4d84-ad83-e47237c54599	Oxford	PRJNA604975	1	0	0	0	1	0	1	NA	172	105	70	60	50	33	5251309	5224417	5141747	5075992	4938026	4284308	127	383822	5239789	107007	64638	12	28	0
2317a5c7-4c79-4a56-8350-5826f5dd7f10	Oxford	PRJNA604975	1	0	0	0	1	0	1	NA	255	86	54	46	38	29	5241943	5198432	5131077	5079804	4941320	4609198	117	529301	5219733	183550	97230	10	19	0
2341d72c-4b9b-403b-a8dc-bbbfe1356c53	Oxford	PRJNA604975	0	0	0	0	0	0	0	NA	89	37	27	27	25	22	5015275	4993942	4976064	4976064	4943398	4845543	52	725045	5005247	271566	183427	7	13	2
23436083-3713-4eab-9284-b360a7c4fc15	Oxford	PRJNA604975	1	0	0	1	1	0	1	0	164	98	70	57	46	29	4936594	4911648	4841851	4746135	4563393	3951964	119	333014	4926161	163030	64807	12	25	2.03
236ea5ef-da75-4808-9af0-2290be2d4b2f	Oxford	PRJNA604975	1	0	0	0	0	0	1	0	241	130	66	53	39	25	5362463	5317291	5171611	5079158	4858110	4339359	171	370268	5344659	196328	95538	10	20	3.74
238b9f86-2ba4-4fc2-9ce1-3a57c0b12f81	Oxford	PRJNA604975	0	0	0	0	0	0	1	NA	109	51	35	35	31	20	5005860	4987715	4950819	4950819	4880882	4489109	65	727236	4997409	274037	147179	6	12	0
239b64ee-3e32-4ad0-bfb7-1d45f4eea382	Oxford	PRJNA604975	0	0	0	0	0	0	0	0	74	44	33	28	26	22	4943693	4931057	4908961	4874340	4832970	4683703	57	738456	4940162	243392	140267	6	12	2.02
23a12793-416a-4eba-8cb9-2e0e869fe757	Oxford	PRJNA604975	0	0	0	0	0	0	1	1	257	130	75	58	43	31	5270184	5215024	5095471	4977855	4727740	4347011	186	360874	5252056	154038	68711	12	25	1.9
23ada49d-5eb3-40b0-a860-f9becaa9b01a	Oxford	PRJNA604975	0	0	0	0	0	0	1	0	239	121	81	64	51	31	5185520	5136901	5050946	4924673	4714897	3930265	163	389300	5165207	105365	51803	13	30	1.94
23d800b8-00f8-42be-9338-a1e9e9f86919	Oxford	PRJNA604975	0	0	1	0	0	0	0	0	121	79	57	48	36	26	5199259	5180897	5135560	5068669	4859431	4484663	97	554802	5193594	164928	105610	9	18	0
23d94841-4ba2-4e13-a4b3-361d78b9b66d	Oxford	PRJNA604975	0	0	0	0	0	0	1	NA	149	91	59	50	43	31	5166356	5145204	5079452	5017576	4890633	4479349	110	394854	5157803	171331	79701	11	22	1.94
23e0f82b-fc03-4c5a-b956-b689ca905aac	Oxford	PRJNA604975	0	0	0	0	0	0	0	NA	76	35	27	26	23	19	5022987	5009624	4992724	4984083	4941646	4806889	46	885988	5016951	310731	158624	5	10	0
23e935f2-7f98-4ff4-be2e-fab08222699e	Oxford	PRJNA604975	0	0	0	0	0	0	0	NA	86	45	30	25	23	18	4922633	4909193	4869850	4839717	4796856	4620515	55	718943	4915346	379488	167860	5	10	0
23f009c4-838d-46b6-9606-d08bd53687ac	Oxford	PRJNA604975	NA	NA	NA	NA	NA	NA	NA	NA	108	68	35	31	25	19	4992819	4975802	4904963	4876195	4787604	4572619	83	602750	4985452	340878	144553	6	11	0
23f0ca5b-d395-43a8-8e2b-602721c1ea9b	Oxford	PRJNA604975	0	0	0	0	NA	0	0	NA	113	54	37	29	23	19	5253206	5223941	5188582	5139171	5045538	4918127	88	635938	5247259	370628	203319	6	11	0
242c06fb-62a2-4fcd-9a3a-770305b89c44	Oxford	PRJNA604975	0	0	0	0	0	0	0	NA	132	72	40	32	25	19	5106221	5078412	5012248	4953520	4851902	4645650	101	526534	5098206	279188	176550	7	12	1.96
242fad6f-1dfc-46b8-aa03-ce9238896fbf	Oxford	PRJNA604975	0	1	1	0	1	0	1	0	143	80	58	48	30	24	5132589	5109606	5058544	4991418	4712923	4530919	98	597037	5121989	191419	114536	9	17	1.95
24363e1c-5198-4578-9d63-b4ffd642ffa1	Oxford	PRJNA604975	0	0	0	0	0	0	0	0	124	72	40	32	30	24	5152085	5125321	5047902	4997334	4971805	4760267	97	700099	5143897	221190	127709	7	15	0
2446b515-1a35-42c2-a26f-5427d6c13a5c	Oxford	PRJNA604975	0	0	0	0	0	0	0	0	118	69	45	39	29	20	5076676	5052084	5002108	4962397	4801698	4527133	97	556800	5070844	268737	162149	7	13	5.92
24552e7b-a24c-4e78-9873-f828a11fc111	Oxford	PRJNA604975	1	0	0	0	0	0	1	NA	99	62	44	42	30	24	5030850	5017090	4978703	4961080	4731712	4496155	73	400291	5023624	250399	108269	8	15	1.99
246f4d4c-aa87-4cf1-ad96-8b37f4e5712c	Oxford	PRJNA604975	0	0	0	0	0	0	1	NA	289	157	108	89	60	33	5456998	5404542	5295646	5161215	4737784	3774576	204	278303	5437092	101148	41676	19	40	0
24890a1f-4aea-4448-b2b1-d7ada089d225	Oxford	PRJNA604975	1	0	0	0	0	0	1	NA	135	73	47	39	32	25	5326665	5291141	5233641	5175995	5068423	4833158	119	621770	5321847	226442	122508	7	15	0
2495349a-a7a7-44d0-8248-59217b9ccdfd	Oxford	PRJNA604975	1	0	0	0	1	0	1	NA	122	72	47	39	31	23	4910294	4889597	4832858	4775902	4643071	4358085	91	393070	4903197	242421	103032	8	15	4.08
24a5d36f-8c59-4aee-816a-659ca2e65d47	Oxford	PRJNA604975	NA	NA	NA	NA	NA	NA	NA	NA	276	193	130	97	69	33	5290026	5249612	5084940	4856278	4394691	3084771	233	191819	5277429	57427	33369	25	55	0
24cda9bc-e34c-4de2-8452-30689b13d57d	Oxford	PRJNA604975	0	0	0	0	0	0	0	NA	283	131	66	51	39	26	5102064	5047260	4914118	4812350	4602643	4153115	178	522099	5079065	161340	101614	11	21	5.91
24e1907d-b1a2-4872-a014-acf9be30236e	Oxford	PRJNA604975	0	0	0	0	0	0	0	0	146	80	46	37	29	24	5108682	5081891	4988632	4925206	4806777	4642474	102	662841	5097034	325207	107341	6	14	0
24e94b3d-46d3-470a-8151-3993db9fc04e	Oxford	PRJNA604975	0	1	1	0	0	0	1	0	117	72	50	46	36	25	5076517	5060884	5014023	4988778	4802151	4454335	83	540393	5068145	191030	115717	9	18	0
24f8c363-a289-425e-bfcf-f3a96dd68d04	Oxford	PRJNA604975	NA	NA	NA	0	1	NA	NA	NA	269	175	99	76	59	36	5117466	5079743	4893629	4731782	4481936	3701270	205	244989	5100393	88610	43798	20	39	0
250aa650-991f-480a-a30e-c7c5fec2d624	Oxford	PRJNA604975	0	0	1	0	NA	0	0	NA	103	57	41	34	24	19	5028873	5010360	4969711	4920765	4756661	4585133	72	806075	5020866	237307	154586	6	13	1.99
251b4e7b-8938-4530-bd5e-98404fe1a576	Oxford	PRJNA604975	1	0	0	0	1	1	1	0	126	66	45	38	29	22	5027010	5005907	4957727	4904514	4781618	4535765	83	818387	5017288	246228	137939	6	14	1.99
252b72df-4d0a-4680-82f1-645e1b868c5a	Oxford	PRJNA604975	0	0	0	0	0	0	0	NA	207	92	56	48	35	27	5064284	5009831	4930355	4876578	4669744	4382317	141	448529	5045178	198155	86718	9	19	3.96
25578262-3735-4615-b374-47a177b0ec79	Oxford	PRJNA604975	1	0	1	0	0	0	1	0	135	81	56	48	36	28	5071109	5051232	4996479	4940051	4759867	4497641	96	319796	5061808	173224	120488	12	21	0
2559c82f-4493-491b-bb92-7b6af95a3176	Oxford	PRJNA604975	0	0	0	0	1	0	1	NA	105	47	39	38	34	27	5073081	5056410	5036884	5027193	4948901	4697520	55	636902	5061678	256071	99081	7	15	0
257224e5-1358-4a19-a737-d91670ab71c0	Oxford	PRJNA604975	1	0	0	0	1	0	1	NA	221	112	65	51	35	26	5300371	5251246	5150884	5044988	4791211	4483696	158	659209	5282736	165686	97954	10	20	0
25769f92-0939-4820-99a2-45bad11db27d	Oxford	PRJNA604975	0	0	0	0	1	0	1	0	139	75	56	47	37	25	5076489	5048180	4997913	4936469	4773408	4331045	98	746675	5064606	229145	80819	7	18	1.97
258d94ec-00d6-4b2e-97f7-78c25b3b06b7	Oxford	PRJNA604975	0	0	0	0	0	0	0	0	264	173	116	92	61	32	5139477	5094694	4961260	4800216	4290104	3209348	216	281984	5125125	64376	35882	21	47	0
259345b7-1f69-4f93-bf07-7dbcdc415ddc	Oxford	PRJNA604975	NA	NA	NA	NA	NA	NA	NA	NA	195	100	60	47	34	25	5262346	5217667	5126631	5038014	4842673	4556573	145	622955	5248056	203044	105022	8	18	0
25ab3532-2e70-44bc-8bb1-cca43e1ed9fb	Oxford	PRJNA604975	0	0	0	0	1	0	1	NA	176	86	54	43	31	22	5233395	5195007	5122782	5042753	4863848	4530475	120	664796	5217879	219858	107365	7	15	0
25bd9719-0055-44ad-a122-c490f08044b6	Oxford	PRJNA604975	0	0	0	0	1	0	0	0	227	121	77	64	46	31	5320190	5275830	5165393	5071861	4805612	4250438	155	525046	5299637	129388	56658	11	26	0
25c0eba8-5eaa-408f-b5bf-337691f2bee6	Oxford	PRJNA604975	1	0	0	0	0	0	1	0	203	125	79	63	49	36	5057749	5020166	4921257	4804282	4588729	4116298	163	291271	5047166	119403	62881	14	30	1.98
25cf550d-bad3-48ec-be33-9ac407f8cdb4	Oxford	PRJNA604975	0	0	1	0	0	0	0	NA	240	104	70	61	51	31	4903595	4865254	4785608	4725733	4572744	3810780	124	358940	4878077	119098	51515	13	29	0
25dc15b7-c6f3-4230-8398-076a808d36fd	Oxford	PRJNA604975	0	0	0	0	NA	0	0	NA	129	72	46	42	34	25	5232842	5209341	5153972	5125484	4996917	4690070	91	723281	5223893	194167	102434	6	15	0
25eed0ba-65ad-45ab-acf4-7e48994138e1	Oxford	PRJNA604975	0	0	0	0	0	0	0	NA	82	50	33	30	25	21	5166602	5154928	5114545	5094615	5018715	4884683	61	528665	5161907	376446	186661	6	11	0
25f88ff2-f062-4ead-87e4-6bfd65c6d29c	Oxford	PRJNA604975	0	1	1	0	1	0	1	NA	127	67	41	34	24	18	5082193	5058725	4987688	4941811	4773994	4559794	84	805811	5070939	284157	161730	6	12	0
26043fa1-8569-4cb1-adbe-db05784cdf50	Oxford	PRJNA604975	0	0	0	0	0	0	0	NA	168	68	47	42	34	23	4797475	4755147	4710388	4675728	4529925	4116828	106	536082	4780973	187860	92918	8	17	0
260d4691-7e16-4548-a392-bcf2b20e104b	Oxford	PRJNA604975	0	0	0	0	0	0	1	NA	129	69	46	42	34	26	5258522	5233720	5177218	5145298	5004386	4742417	90	433184	5248253	223192	114937	9	16	5.72
261017a0-0b63-433d-87ae-ee5f3e3e6056	Oxford	PRJNA604975	1	0	0	0	1	0	1	0	94	64	43	40	34	25	4951281	4934856	4890951	4870745	4779841	4443204	81	465533	4946382	205439	114822	9	16	2.02
2628e27f-ee9d-4775-8b4b-1b94ef7be6ee	Oxford	PRJNA604975	1	0	0	0	1	1	1	NA	169	108	61	52	42	33	4906510	4877081	4769492	4712932	4523393	4205659	138	303350	4897796	154774	67178	12	24	2.04
266d8747-6f21-4e8d-80dd-0f0ab71537c0	Oxford	PRJNA604975	1	0	0	0	1	0	1	0	99	60	44	40	34	23	5118926	5102155	5059250	5034437	4936787	4569602	75	529061	5112820	272439	110621	7	15	0
267c2fd1-4c1c-4f57-a579-a419ee970415	Oxford	PRJNA604975	0	0	0	0	0	0	0	0	63	40	31	28	25	20	4852529	4843179	4823055	4803886	4744975	4581149	50	617247	4849638	329871	153960	6	11	0
267d42ae-bbec-4a60-8c3a-c55d64484b64	Oxford	PRJNA604975	1	0	0	0	1	0	1	0	107	59	37	33	27	22	5210069	5192444	5144971	5119512	5034045	4853582	72	670207	5200625	282477	131755	6	12	1.92
2689a1c8-ae9e-4f7b-bc2c-0ddc73053a02	Oxford	PRJNA604975	0	0	0	0	1	0	1	NA	112	69	49	39	34	25	5131783	5111947	5066059	4984407	4918506	4597028	90	419983	5126395	223194	103032	9	16	3.9
268ec063-4890-40f9-b784-319f8ea73f0d	Oxford	PRJNA604975	0	0	0	0	0	0	0	0	243	134	86	74	55	33	5125057	5075767	4965539	4875435	4540402	3786755	184	339184	5109856	101072	48082	17	34	1.96
2694f237-b95d-4252-830c-b4e1bfb54e0a	Oxford	PRJNA604975	0	0	0	0	0	0	0	NA	166	82	46	36	27	21	5194924	5151755	5060295	4983071	4844877	4651698	122	696834	5181013	360496	113195	5	13	0
269b2d27-fe11-4411-99ae-ccf3e704c3f2	Oxford	PRJNA604975	1	0	0	0	0	0	1	0	94	55	34	30	24	20	5145805	5129690	5072319	5042489	4953176	4813739	69	540832	5139528	350367	160702	7	12	0
26a9e8e9-b814-4541-8022-f4660d4443a0	Oxford	PRJNA604975	0	0	0	0	0	0	1	NA	168	86	52	42	33	25	5223828	5186134	5103596	5037447	4891981	4632191	115	527524	5207520	214114	107353	9	17	0
27089b40-c3de-4621-9ae1-cdd53630e2f9	Oxford	PRJNA604975	0	0	0	0	1	0	1	NA	163	104	77	71	55	35	5218033	5195261	5131740	5089427	4821299	4073756	121	347208	5207902	109377	55373	15	32	0
270d45c7-92aa-4945-b1e6-3f28f99c81f4	Oxford	PRJNA604975	1	0	0	0	1	0	1	NA	144	68	48	43	25	21	5250709	5226232	5183196	5152408	4849636	4706901	86	711698	5237783	319796	135222	6	13	3.82
271d6c19-8f01-49bd-8763-b765d33da00c	Oxford	PRJNA604975	0	0	0	0	0	0	1	NA	185	100	62	49	41	25	5354374	5319551	5238716	5141594	5016358	4426869	130	434082	5339479	261200	79817	9	19	0
2760b044-0efe-41e2-ba30-31909dcda8d3	Oxford	PRJNA604975	0	0	0	0	0	0	0	0	154	79	45	32	29	24	5164810	5134135	5063099	4968540	4916818	4744357	107	562961	5153999	195090	124036	7	15	1.94
27629192-2c4c-4969-9ca5-db30914d03ec	Oxford	PRJNA604975	1	0	0	0	1	0	1	0	103	60	38	33	25	20	5158000	5140937	5085001	5049227	4928389	4748117	76	664086	5150988	282056	136031	6	12	1.94
276c8d5a-3a28-4946-ac3d-87a1a7f5c99d	Oxford	PRJNA604975	0	0	0	0	1	0	0	NA	225	106	61	48	34	26	5428458	5376847	5273395	5167860	4966159	4709939	156	421916	5411324	223643	117675	9	18	7.39
276cb9c8-b654-4372-ae63-8ab66c6a187b	Oxford	PRJNA604975	1	0	0	0	1	0	1	NA	172	103	60	51	38	24	5173029	5140799	5046027	4973854	4785825	4253869	129	523169	5159632	206138	102387	9	18	1.94
277e7b8d-5198-46fe-9a4f-2d6e7ebdd727	Oxford	PRJNA604975	1	0	0	0	1	0	1	NA	110	52	37	32	28	20	4991785	4965278	4929102	4895353	4825379	4559109	74	620118	4980790	247459	132566	6	13	0
27a08a4f-540e-4c00-9c17-f47c6b932d95	Oxford	PRJNA604975	0	0	0	0	0	0	0	NA	150	77	49	42	30	21	5183704	5148752	5085303	5037307	4865234	4562310	114	577547	5173532	214103	115653	7	14	0
27b9224a-1eee-4478-a9b9-49002a168cd3	Oxford	PRJNA604975	0	0	0	0	0	0	0	NA	130	68	42	38	29	23	5140412	5116114	5057970	5030022	4898963	4697210	89	613815	5131068	269034	124531	7	13	1.95
27d1f6fc-76d4-4f88-9fd6-de1143045af7	Oxford	PRJNA604975	0	0	0	0	1	0	1	NA	161	98	66	55	45	29	5304767	5276272	5203810	5120510	4959845	4365922	126	445650	5295252	166347	74095	10	23	3.78
27e2513d-6427-411b-ba7c-0f2fce69a57b	Oxford	PRJNA604975	1	0	0	0	1	0	1	NA	155	113	78	63	45	31	5020088	4999955	4915612	4807592	4518319	4025280	133	306740	5013703	113470	62320	13	27	0
27e98e2f-8936-4799-b3fa-979a10b866ea	Oxford	PRJNA604975	1	0	0	0	0	0	1	0	96	56	39	37	27	21	5058374	5043510	5004790	4993587	4847247	4633920	71	761405	5052479	282476	117174	6	12	3.96
27f3b779-03a4-4cf7-a2a9-9c08d758fa73	Oxford	PRJNA604975	0	0	0	0	0	0	1	0	143	71	47	38	30	22	5158293	5124708	5069899	5009868	4897698	4642803	103	619935	5146341	214103	125760	7	14	0
280ce541-0b8a-45ff-ab87-b4821d1a4f8e	Oxford	PRJNA604975	0	0	0	0	0	0	0	0	95	57	40	37	30	23	5077375	5063214	5025699	5004364	4904025	4656527	68	591738	5070267	282129	126868	7	15	0
280d7931-1586-474e-a3d5-dc4700fe7f1e	Oxford	PRJNA604975	0	0	0	0	0	0	0	0	128	61	33	33	23	17	5073937	5050635	4990647	4990647	4848708	4626257	78	616819	5062353	318142	218561	6	10	0
2818bd59-1cac-456a-9db4-2d7780b308af	Oxford	PRJNA604975	0	0	0	0	0	0	0	NA	146	81	46	38	29	24	5121324	5096180	5011033	4954865	4805082	4595851	101	734979	5110605	202657	113294	7	16	0
281d0ecf-b18c-46c9-95e0-f46cbcd2e826	Oxford	PRJNA604975	0	0	0	0	0	0	0	0	113	60	44	41	37	26	4755595	4731155	4692545	4671049	4588448	4186699	83	655210	4747731	137641	93224	8	19	0
28274349-de2b-49e5-899c-80757f8819cb	Oxford	PRJNA604975	0	0	0	0	0	0	0	NA	78	50	36	32	28	21	4959531	4948364	4918100	4891818	4825963	4581500	60	675658	4955575	277213	164186	6	12	0
2829c54a-2aaa-4897-99a3-5c71c680dcfa	Oxford	PRJNA604975	0	0	0	0	1	0	0	0	177	109	68	53	42	32	5148359	5115845	5019698	4908822	4701402	4361040	145	351643	5140930	137239	78498	12	25	7.78
2834621c-ac9b-4def-a66b-2b60323a73e3	Oxford	PRJNA604975	1	0	0	0	1	0	1	0	134	66	48	39	29	23	5174461	5146934	5106319	5041010	4895661	4693223	85	628249	5160684	212914	131577	7	14	1.94
283c9cce-3d80-476a-b3cc-e68f0efdcaac	Oxford	PRJNA604975	0	0	0	0	0	0	0	0	65	41	31	29	27	17	4902487	4893303	4870162	4856439	4811922	4441774	49	706114	4899274	273771	173896	6	11	0
28599c5b-fb74-4d4c-8adf-4546b0c13db7	Oxford	PRJNA604975	1	0	0	0	0	1	1	0	157	76	47	39	29	21	5193923	5157097	5088800	5035522	4901225	4646235	111	620127	5180848	214103	125766	7	14	0
287e7e98-f7ab-477d-b4a5-46541ffda33d	Oxford	PRJNA604975	0	0	1	0	0	0	1	NA	100	46	35	33	29	24	5034306	5020666	4996218	4982726	4923396	4759195	53	649282	5025897	233618	155215	8	15	0
289a9298-daae-4275-bfb6-e2c01d3c7e72	Oxford	PRJNA604975	0	0	0	0	1	0	1	NA	168	97	69	62	51	37	5206788	5181486	5113840	5063996	4874852	4318039	117	460690	5195713	106202	58872	13	30	3.85
28a24fb6-f0af-44ae-a084-b5e3e27bf820	Oxford	PRJNA604975	1	0	0	0	1	0	1	NA	150	80	50	47	39	28	4828298	4804669	4745383	4724440	4583844	4171862	95	429700	4815892	164421	82264	8	20	0
28b0c3c3-ee32-419d-a6b4-98f0c3abfab1	Oxford	PRJNA604975	1	0	0	0	1	0	1	NA	151	95	60	55	44	29	5254931	5230425	5149830	5112179	4918484	4384910	118	538148	5246523	187034	77988	10	22	5.72
28c5613f-1e2e-419b-9df9-5006c6214a86	Oxford	PRJNA604975	1	0	0	0	1	1	1	NA	278	136	91	71	48	34	5283821	5232546	5110210	4967012	4581245	4047718	175	306992	5258986	112425	53676	15	33	0
28cfd66c-4b98-4dd5-8f32-eabeef3fe2fb	Oxford	PRJNA604975	1	0	0	0	0	0	1	0	151	87	49	43	27	20	5121930	5092588	5001659	4957249	4716656	4464613	117	583565	5111758	246228	137683	8	14	1.96
28e4b513-f1d3-4897-9b8a-5a0d9e0d12c8	Oxford	PRJNA604975	0	0	0	0	0	0	0	NA	48	22	16	16	16	11	4857625	4850209	4837595	4837595	4837595	4650079	26	1196126	4853013	730691	278534	3	5	0
28f9b9b8-5eca-4bb6-8299-00e0088edf83	Oxford	PRJNA604975	0	0	0	0	1	0	0	NA	220	95	71	64	49	33	5278790	5248993	5189893	5136223	4905014	4344050	108	382476	5257647	129774	74684	13	27	0
28fb0bb6-7d40-4c52-ac23-b49b6c20c903	Oxford	PRJNA604975	0	0	0	0	0	0	0	0	55	33	24	22	20	17	4818980	4812524	4793632	4781713	4740789	4636499	38	718735	4815890	535293	191030	4	9	2.08
2918450c-f756-49a4-b2b9-b082ce51bd25	Oxford	PRJNA604975	0	1	1	0	1	0	1	0	166	99	61	45	27	22	5160254	5132862	5036075	4931164	4656186	4503580	122	615048	5148451	212553	124825	8	15	3.88
2918c2da-e88b-41c9-8c3a-b59c1833daef	Oxford	PRJNA604975	1	1	1	0	NA	0	1	NA	119	60	43	39	30	25	5221664	5206585	5170828	5145949	5013482	4830981	68	617415	5212349	209838	124115	8	16	0
29284af6-2175-4dc1-9762-85fe608ba59f	Oxford	PRJNA604975	1	0	0	0	1	0	1	NA	953	746	317	191	72	13	6912398	6786858	5878131	4953966	3091102	969773	879	117406	6880619	20090	9447	88	213	0
292f176b-d44c-41d5-9041-ce4e6aa2e77b	Oxford	PRJNA604975	0	0	0	0	0	0	0	0	124	69	49	39	30	21	5089768	5062884	5019076	4946672	4820404	4514931	95	645792	5082239	229898	132474	7	14	0
293df4d6-3962-4a9e-84d5-c0ca4d02430e	Oxford	PRJNA604975	0	0	0	0	0	0	1	0	194	101	63	52	34	27	5147282	5110285	5029393	4952315	4658003	4423189	134	589155	5132875	150455	101825	9	20	0
2948406f-8011-4815-9de7-b01154208843	Oxford	PRJNA604975	0	0	0	0	1	0	1	NA	148	69	44	37	30	21	5156213	5121846	5066027	5018108	4914075	4628729	99	620324	5143020	305358	131580	6	13	0
295a18ee-47a9-4260-b808-a1b800ce2f0d	Oxford	PRJNA604975	0	0	0	0	1	0	1	NA	187	80	55	48	36	28	5377987	5335154	5270419	5225107	5007774	4736123	115	619938	5359698	205316	102336	9	19	0
29a83ab4-203d-4e55-848f-ed8726d08a58	Oxford	PRJNA604975	0	0	0	0	1	0	1	NA	92	55	46	44	39	26	4925158	4913497	4893531	4878562	4787634	4307980	62	418107	4918027	189268	93054	9	18	2.03
29bcca51-bee9-47b3-92c6-595d05f8f14c	Oxford	PRJNA604975	0	0	0	0	1	0	1	NA	159	89	64	59	49	34	4947602	4919793	4856243	4817597	4655873	4137852	116	322634	4938207	109664	62594	13	27	2.03
29eb1ff0-b042-4daa-8055-3f45cb2d8441	Oxford	PRJNA604975	1	0	1	0	0	0	1	NA	276	143	89	72	45	31	5411632	5355162	5231582	5109263	4676931	4195325	193	447888	5390109	113323	55387	13	29	0
2a06c84b-7b37-415f-9714-8d7e17b00cff	Oxford	PRJNA604975	0	0	0	0	1	0	1	0	154	99	72	62	43	28	5174166	5148958	5091972	5014138	4706939	4174677	122	606695	5164700	149474	66958	11	24	1.94
2a3ce06c-a6b3-4fb4-a0c5-be83ee025c70	Oxford	PRJNA604975	0	0	0	0	0	0	0	0	142	87	57	52	39	27	5062431	5034961	4975354	4940972	4702083	4251641	117	351741	5055297	184936	84351	11	21	1.98
2a52cfc5-8a59-4643-a64f-9553e063824d	Oxford	PRJNA604975	1	0	0	0	0	0	1	NA	150	71	46	39	32	22	5220750	5188766	5127645	5078785	4970323	4625371	99	689959	5208470	209876	113176	6	14	1.92
2a59126d-920b-4ced-be5c-68cd9a75ccb6	Oxford	PRJNA604975	0	1	1	0	1	0	1	NA	166	85	59	56	40	29	5415301	5387658	5331111	5312721	5084792	4681698	106	342333	5401926	173797	109335	12	22	0
2a5eb593-1f0a-4398-bc29-2dd1f5f54910	Oxford	PRJNA604975	0	0	1	0	1	0	0	0	113	60	42	39	29	23	5244011	5230127	5190368	5170673	5016453	4808512	67	712703	5235434	239501	159158	7	14	1.91
2a94b780-2c0c-471e-b10d-87f35d3b8fa2	Oxford	PRJNA604975	0	0	1	0	0	0	0	0	177	90	57	48	36	25	5441023	5413490	5342349	5277251	5065442	4701885	112	392233	5427774	191181	129040	10	18	0
2a9c719d-bfe7-49f2-8d43-c8a047f7e079	Oxford	PRJNA604975	0	0	0	0	0	0	0	NA	221	101	58	45	29	23	5326226	5275865	5174597	5078044	4825677	4607390	147	877474	5306433	219528	102373	7	16	1.88
2aaa96dd-e45e-4bf6-b907-92ac907d8f2c	Oxford	PRJNA604975	NA	NA	NA	NA	NA	NA	NA	NA	206	104	59	46	32	25	5353131	5302336	5201371	5107576	4917017	4680103	157	622819	5338392	185464	107587	9	18	0
2ac9300a-49c3-4668-b9bc-d248e19592f8	Oxford	PRJNA604975	0	0	0	0	0	0	0	0	81	58	39	38	31	27	4565736	4554785	4513267	4507505	4365259	4221902	71	383286	4563376	175353	120927	10	18	0
2ad214a1-95dd-47bd-bbff-b46d711b1c6f	Oxford	PRJNA604975	0	0	0	0	0	0	0	NA	193	115	79	69	50	30	5177234	5143896	5051803	4976410	4685112	3942501	147	265064	5165367	137310	61358	13	29	3.87
2afc2208-b24e-4010-9a79-0bfa7c593f6f	Oxford	PRJNA604975	1	0	1	0	0	1	1	NA	138	81	58	52	44	34	5279063	5253298	5189395	5142604	5001427	4687753	104	401725	5269594	141493	89253	13	24	0
2affa3a9-2768-4361-b279-9cb14f2c1822	Oxford	PRJNA604975	1	0	0	0	1	0	1	0	215	118	75	60	40	29	5428947	5384432	5294695	5187526	4837490	4434989	160	608495	5413571	162798	74095	10	23	1.85
2b0a3fc6-c817-421d-b6c0-c02052949daf	Oxford	PRJNA604975	1	1	0	0	1	0	1	NA	104	69	52	48	36	27	4930498	4916542	4878272	4844371	4617528	4282477	81	402160	4924918	171325	92903	10	20	2.03
2b0b00a7-5446-4c18-88f4-938367ff111d	Oxford	PRJNA604975	0	0	0	0	0	0	0	0	174	95	49	34	26	20	5122383	5085745	4986153	4884539	4786554	4584496	130	570180	5109023	331206	146374	6	13	0
2b21e23f-59c0-4ec6-a460-7bd37c38afdf	Oxford	PRJNA604975	0	0	0	0	0	0	0	0	112	66	48	45	38	27	5261833	5248389	5208184	5186489	5066728	4659101	73	418608	5253260	196159	109002	9	18	0
2b2a4d9a-ef42-45e8-9657-31f4decf71c2	Oxford	PRJNA604975	0	0	0	0	NA	0	0	NA	172	89	58	44	28	21	5183487	5142523	5071296	4973503	4743242	4492640	127	581805	5169809	207127	107341	7	15	0
2b2ebec7-8c1f-4f65-8150-e65651e28326	Oxford	PRJNA604975	0	0	0	0	0	0	0	0	169	83	46	38	27	21	5181060	5136492	5040475	4989099	4820749	4611078	127	656843	5168079	221663	132561	7	14	3.87
2b39f0a9-530e-4a5a-a333-bf95b89b27d4	Oxford	PRJNA604975	0	0	0	0	0	0	0	0	67	47	34	33	30	23	4970241	4960758	4932188	4924189	4875961	4635497	57	768063	4967674	252937	106334	6	13	0
2b413398-36aa-4b72-8a63-8cb6617e6018	Oxford	PRJNA604975	1	0	1	0	0	1	1	NA	107	57	38	34	27	23	5114334	5098929	5057208	5032693	4911161	4774412	67	617301	5106184	239505	173800	8	14	1.96
2b472f36-5908-4195-a660-01e4d86162e3	Oxford	PRJNA604975	0	0	0	0	0	0	0	NA	118	57	38	33	27	18	5142224	5115978	5070341	5036310	4945708	4656267	79	1041988	5131529	363500	197285	5	10	0
2b4ae1a8-5941-4e13-b788-b9f5aba7408e	Oxford	PRJNA604975	0	0	0	0	1	0	1	0	86	58	42	41	34	26	4815193	4801812	4760514	4752875	4657502	4395170	69	314613	4809845	236153	118369	9	16	0
2b4e5fb0-b79a-4a5f-99f7-aa1c1c21504d	Oxford	PRJNA604975	1	0	0	0	NA	0	1	NA	90	56	43	38	25	16	5066476	5055037	5021752	4987979	4785973	4500688	64	866416	5060607	328265	163293	5	10	0
2b69f649-d756-45a9-8f20-26d04fa9a275	Oxford	PRJNA604975	0	0	1	1	1	0	1	0	135	74	48	40	26	19	5184799	5159891	5094968	5029145	4813645	4571809	97	879725	5175459	227907	140173	6	13	3.86
2b943914-08eb-42c6-a455-917ea155ed9b	Oxford	PRJNA604975	1	0	0	0	0	0	1	0	152	80	49	39	28	21	5134839	5099118	5025719	4952636	4791026	4519338	114	637002	5122602	213484	145051	7	14	0
2bb315ce-6907-4f03-9416-982c07d47256	Oxford	PRJNA604975	0	0	0	0	0	0	0	0	141	81	50	39	33	24	5072901	5045069	4971948	4889225	4789512	4456957	109	574672	5064004	182937	129699	9	17	0
2bb55f31-9780-4851-9ea1-437573f97e6b	Oxford	PRJNA604975	0	0	0	0	0	0	0	0	78	53	36	32	25	18	5006470	4995496	4951476	4926291	4803993	4554854	63	625471	5002007	345506	132579	6	11	0
2bbace60-69b0-4521-b60e-5b37013e2d29	Oxford	PRJNA604975	0	0	0	0	0	0	0	NA	122	59	40	37	31	23	5078349	5057451	5014043	4992771	4885101	4616979	76	629799	5068717	207059	129473	8	15	0
2bca19f6-e0c3-44b9-8d8b-29a8fe8c5d7d	Oxford	PRJNA604975	0	0	0	0	0	0	1	NA	155	86	40	30	20	16	5107531	5074291	4976182	4906271	4744110	4613089	121	710571	5097240	353184	167241	6	10	5.89
2bcdf6bf-8da7-4ea6-aa43-5e4fe899f1e3	Oxford	PRJNA604975	0	0	0	0	0	0	1	NA	197	91	53	43	31	22	5245875	5192357	5103826	5036812	4861613	4568451	144	668720	5230277	214103	107529	7	15	0
2bf3b07d-4f2e-4ddb-af88-f0d93c05d6d9	Oxford	PRJNA604975	0	0	0	0	1	0	1	NA	153	75	44	39	30	24	5191033	5158800	5073879	5041819	4882371	4665080	101	448486	5177281	188360	132578	9	17	0
2bf92449-b2f8-4151-8e78-99bb7a1f90f6	Oxford	PRJNA604975	0	0	0	0	0	0	0	NA	75	27	20	20	18	14	4939155	4926271	4911067	4911067	4880941	4742377	32	1245171	4929789	725639	279426	3	6	0
2c0269fe-7122-4a79-ada6-8a679108e850	Oxford	PRJNA604975	0	0	0	0	0	0	0	NA	150	71	43	37	28	22	5254170	5217707	5157002	5115561	4986798	4780967	103	668601	5240012	364035	132580	6	12	0
2c11aa2e-b253-495a-aae7-8b3ca2de1872	Oxford	PRJNA604975	1	0	0	1	1	0	1	0	133	68	38	37	24	19	4964913	4936298	4862606	4855727	4656302	4487420	93	909451	4953516	239895	188029	6	12	2.02
2c2bf06f-b487-4814-832d-979d2cbc2c31	Oxford	PRJNA604975	0	0	0	0	0	0	0	NA	121	65	45	39	29	25	5025361	5001567	4956856	4913139	4762970	4616659	85	512099	5015466	226951	124845	7	15	0
2c3735c9-10ec-44b3-94e5-93eec67c06bb	Oxford	PRJNA604975	1	0	0	0	0	0	1	0	221	97	61	51	40	28	5434609	5381581	5307307	5241927	5068898	4641521	147	440511	5414283	191444	79768	10	20	3.69
2c508326-ba04-43b8-9071-7fdb215270c1	Oxford	PRJNA604975	1	0	0	0	0	0	1	0	145	72	38	32	27	19	5093019	5054920	4988204	4945360	4840202	4572088	115	979631	5085631	283795	146304	6	12	0
2c5f7d71-bcf0-4ae1-b19d-5c41dbe8b356	Oxford	PRJNA604975	0	0	0	0	1	0	1	NA	264	129	80	71	55	40	5277787	5226712	5111254	5048208	4797892	4259653	168	261026	5252574	103798	55171	18	35	1.9
2c6db87d-6399-4b4a-ae52-0e2bfe95880b	Oxford	PRJNA604975	1	0	0	0	1	1	1	0	189	94	55	45	33	20	5216218	5175325	5080574	5014614	4842730	4388563	125	754334	5196254	240718	129467	7	15	0
2c8f1642-0d61-4c9d-8937-4d64483a8c94	Oxford	PRJNA604975	0	0	0	0	0	0	0	NA	85	43	32	29	27	22	4950117	4940121	4919335	4898929	4865436	4684490	46	819432	4942109	319798	124361	5	11	0
2c9cd258-7443-4221-81d9-2729087cdfd3	Oxford	PRJNA604975	0	0	0	0	0	0	0	NA	123	69	51	47	44	28	4763840	4747108	4704103	4675763	4632214	4047666	80	358731	4754306	150203	81175	11	21	0
2ca65623-86d4-48d4-b891-d60fcf84fbbf	Oxford	PRJNA604975	0	0	0	0	0	0	1	NA	178	78	43	37	26	20	5107274	5061254	4983485	4941545	4781617	4542685	123	668595	5092683	303905	115000	5	13	0
2cb87762-b451-4d39-a43a-ced1d6952b47	Oxford	PRJNA604975	0	0	0	0	0	0	0	0	70	46	31	28	21	19	4864698	4854574	4814283	4796020	4693991	4622255	55	666316	4861091	389049	196625	5	9	2.06
2cee200a-3a59-4900-87f7-cd10e85178e4	Oxford	PRJNA604975	0	0	0	0	0	0	0	0	54	34	27	26	25	19	4940418	4933871	4917315	4910859	4900454	4686591	39	679503	4937509	322361	158246	5	11	0
2d024f58-7218-4268-9ff5-320c7be62aaf	Oxford	PRJNA604975	1	0	0	0	0	0	1	0	70	28	23	22	21	19	4703631	4693763	4682404	4677238	4666367	4594993	30	848657	4695599	322663	194483	5	9	0
2d1982f7-1ffe-4037-9b37-165305acad31	Oxford	PRJNA604975	0	0	0	0	0	0	0	NA	202	115	81	72	51	31	4790737	4759287	4676265	4608392	4227767	3480612	137	270271	4775345	96532	43692	17	34	0
2d38365b-46ca-4154-a524-2c395cc0495f	Oxford	PRJNA604975	1	0	0	0	1	0	1	NA	144	78	61	52	36	28	5311549	5287562	5243725	5180151	4964094	4682973	97	786883	5300481	201525	103787	8	18	1.89
2d643cef-a5db-4f38-bf56-b50abcda6c91	Oxford	PRJNA604975	1	0	0	0	0	0	1	0	286	130	73	57	36	28	5425207	5358306	5239604	5125633	4803088	4503803	189	346686	5398961	154219	95816	11	23	0
2da76a28-cf9e-4d9d-98fe-b16c2e9314f2	Oxford	PRJNA604975	0	0	0	0	1	0	1	0	166	84	47	42	32	23	5117574	5081378	4997125	4960587	4803846	4513367	120	589347	5105086	255963	110592	7	15	3.92
2daa964d-2d17-4f72-9ea2-b3d8192c7474	Oxford	PRJNA604975	0	0	0	0	0	0	0	NA	153	81	52	43	37	28	5102081	5069446	4996981	4934269	4845828	4543377	109	499718	5089666	185901	106889	9	19	1.96
2dcf5e1a-7cf5-4975-8087-2d9eb36d62af	Oxford	PRJNA604975	0	0	0	0	1	0	1	NA	216	121	88	72	50	37	5160225	5121781	5045177	4934822	4571520	4118451	153	353496	5142865	101810	56936	16	32	0
2de2b554-c378-4bd3-a3cd-c1d049b083d4	Oxford	PRJNA604975	1	1	1	1	1	0	1	NA	155	82	57	53	33	24	5380161	5350608	5297213	5271492	4983497	4661988	110	378672	5369529	199921	124748	10	18	0
2e072381-61d9-47b6-8015-326545e7f009	Oxford	PRJNA604975	0	0	0	0	1	0	1	NA	200	129	80	63	42	24	5292836	5259147	5150344	5026015	4649799	3968641	163	401589	5281899	205513	53623	9	24	3.79
2e0a5390-0251-4add-ba6b-ecab76fe6f9f	Oxford	PRJNA604975	0	0	0	1	1	0	1	NA	171	110	71	63	48	37	5243933	5214555	5130988	5078436	4825686	4406708	139	409186	5234200	110435	71069	15	29	3.82
2e70232a-3bda-450d-8423-86f8f4c9e7ae	Oxford	PRJNA604975	1	0	0	0	1	1	1	0	96	55	35	32	25	20	5127086	5112218	5067515	5045179	4935968	4755514	65	763754	5118501	360347	136147	5	11	1.95
2e7ae473-5c0e-41de-869f-27c85593e736	Oxford	PRJNA604975	1	1	1	1	1	0	1	NA	137	70	50	45	33	23	5370691	5349081	5311078	5277966	5093793	4740349	84	711685	5358930	228126	136587	8	16	1.87
2e94f1a4-5e1e-4f3d-8eac-91eb9cf942f7	Oxford	PRJNA604975	1	0	1	0	1	0	1	NA	109	59	40	36	27	22	5100625	5086658	5044367	5019209	4869969	4687398	67	617510	5092372	239501	173800	8	14	0
2eaa2c54-0ade-44d1-a060-7b2931f8ca7f	Oxford	PRJNA604975	0	0	0	0	0	0	0	0	91	51	30	25	23	19	4896315	4877460	4820999	4781273	4747806	4598139	72	625408	4891862	337485	140939	6	11	0
2ead7237-ce0f-4c09-826b-cbd1d0a60bb0	Oxford	PRJNA604975	1	0	0	0	1	0	1	0	109	68	47	39	28	20	5090422	5075138	5024428	4970424	4802356	4512993	81	757232	5083739	268917	148386	6	13	3.93
2eb88fe5-82dc-4da8-a765-bc37703ed1ca	Oxford	PRJNA604975	1	0	0	0	0	0	1	0	153	91	53	41	29	22	5277092	5248876	5162393	5085462	4890295	4634049	117	739773	5265581	267118	112748	7	15	0
2ec118f1-e354-42bc-98d4-96882f18cb35	Oxford	PRJNA604975	0	0	0	0	1	0	1	NA	142	80	58	52	42	27	5213309	5185314	5128685	5084563	4914838	4377657	106	539719	5204291	143586	82811	9	21	0
2eecae02-a749-4a34-83d4-33e9c2e74f3e	Oxford	PRJNA604975	0	1	0	0	1	0	1	0	281	131	86	65	52	36	5088955	5032736	4925833	4774165	4551634	3986174	180	273702	5066332	102376	59472	17	33	0
2eeebf4f-2f6a-4b75-8436-7aa9c6cc95de	Oxford	PRJNA604975	0	0	0	0	0	0	0	NA	144	94	59	54	41	28	5348156	5322659	5248692	5212776	4980880	4502326	123	454970	5342221	210811	78157	9	21	1.87
2eef9b43-7a59-438b-b6a4-7b84e43b5ebd	Oxford	PRJNA604975	0	0	0	0	0	0	0	0	143	72	45	39	31	23	5141108	5110867	5047629	5006067	4887493	4637276	100	600472	5129065	214103	115653	7	15	0
2f055cfe-e01f-4fa4-b2a8-5ab3ffecece6	Oxford	PRJNA604975	0	0	0	0	1	0	1	NA	169	63	40	37	35	27	5167849	5134173	5084852	5061995	5035673	4753836	85	458131	5149490	239133	115388	8	15	0
2f323715-3e85-403f-8a6e-7eddb06d7539	Oxford	PRJNA604975	1	0	0	0	0	0	1	NA	211	118	74	66	48	30	5410379	5367866	5269111	5208841	4885951	4234368	162	401284	5397344	105225	63309	11	27	5.56
2f3d0e14-d36b-4e3a-8a3c-ce68f7e5d7d0	Oxford	PRJNA604975	0	0	0	0	0	0	0	0	271	161	107	93	57	28	4908425	4876354	4747354	4639609	4022009	3032764	179	233960	4888803	81453	32125	20	45	0
2f4b606e-4bcf-4743-86a3-01e2c1b7e3de	Oxford	PRJNA604975	1	0	0	0	0	0	1	NA	227	101	54	44	34	25	5350643	5300590	5208124	5141789	4976181	4672123	144	418526	5329613	191030	124130	9	18	0
2f56f78c-2d86-435e-8b4b-f64db3ab2807	Oxford	PRJNA604975	0	0	0	0	0	0	1	0	154	95	64	57	42	31	5176042	5148051	5083614	5037042	4762307	4354234	124	362952	5167949	139673	82997	12	25	3.87
2f59d573-ec7c-4042-9ca9-3d136b9e3828	Oxford	PRJNA604975	0	0	0	0	0	0	0	0	52	26	19	18	18	14	4829200	4821957	4807768	4802480	4802480	4664834	29	926450	4824201	535294	191029	4	7	0
2f696531-32c8-4902-8026-07dbbcbc81d4	Oxford	PRJNA604975	0	0	0	0	0	0	0	0	98	51	35	30	26	23	5130566	5110987	5077675	5042358	4989734	4885439	69	435046	5123062	243253	182586	8	14	0
2f875523-e063-49ee-9a4d-9c345a21e2a8	Oxford	PRJNA604975	1	0	0	0	1	0	1	0	142	78	53	43	33	25	5354821	5322210	5265358	5192174	5030025	4773345	114	432997	5346907	231819	128332	8	17	1.87
2f8f8144-a944-4142-8812-e5cae4a631f3	Oxford	PRJNA604975	1	0	0	0	0	0	1	NA	144	76	56	48	40	29	5199650	5172635	5124851	5068040	4947089	4566450	98	434399	5188694	203320	78487	9	20	0
2f9f8652-de2a-4944-a685-f88a09cf837e	Oxford	PRJNA604975	0	0	0	0	0	0	0	NA	119	61	37	29	25	19	5080294	5054662	5001360	4948596	4883111	4691453	83	704726	5070066	341015	132914	6	11	0
2fa2a434-7c7d-4c9f-ac7d-4cf2b64ba7aa	Oxford	PRJNA604975	1	0	0	0	0	0	1	0	145	80	58	49	38	26	5034864	5006972	4952799	4887619	4688204	4252085	102	380909	5021526	185829	101796	9	19	0
2fb9c4e2-3214-4f4e-a6a3-50601390f5f2	Oxford	PRJNA604975	0	0	0	0	1	0	1	NA	149	69	44	34	29	21	5341492	5314145	5255368	5187753	5116108	4842709	85	714520	5325662	360188	138844	6	11	1.88
2fbc6224-3810-489b-8860-81f07012a1b4	Oxford	PRJNA604975	0	0	0	0	1	0	0	NA	150	74	53	46	33	26	4966404	4930575	4883263	4831138	4614610	4337121	109	373742	4955681	203044	105108	10	19	0
2fc8a960-e94c-4472-a5ee-180f4f03f52c	Oxford	PRJNA604975	1	1	1	1	1	1	1	0	196	78	52	46	29	23	5265754	5223687	5172836	5133942	4866558	4677976	116	692627	5248986	191030	124115	8	16	1.91
2fe907a6-25cd-402c-bdab-17cb4bf72171	Oxford	PRJNA604975	1	0	0	0	0	0	1	NA	159	89	51	43	33	27	5238745	5207324	5109073	5044419	4895304	4683153	121	404140	5228905	196329	111637	9	18	1.91
30071b6c-8afb-42d5-ae09-e61b37b9e2b8	Oxford	PRJNA604975	1	0	0	1	0	0	1	0	178	108	80	71	53	32	4877487	4849733	4782005	4713254	4441987	3696328	130	272995	4867062	104678	51594	16	32	2.05
301379bd-0f06-4d6c-a88b-51ce4abefb46	Oxford	PRJNA604975	0	0	0	0	1	0	1	0	253	122	63	53	38	27	5256876	5201028	5061811	4988173	4775984	4389016	168	458462	5231825	185829	79208	10	20	3.82
302015b9-e2b3-4c88-adc2-f89878c471a8	Oxford	PRJNA604975	0	0	0	0	0	0	1	NA	228	108	78	68	51	39	5180052	5137434	5067824	4992788	4694662	4252445	140	239213	5160557	108885	61153	17	33	0
304334fd-505c-4c17-8a4c-f9a72f756b4b	Oxford	PRJNA604975	0	0	0	0	0	0	1	0	134	73	44	44	36	28	5147963	5120883	5061144	5061144	4950094	4682786	99	416605	5138553	211206	119008	10	18	3.89
30479dbf-c10f-49ff-b789-f6f1271d84f9	Oxford	PRJNA604975	0	0	0	0	0	0	0	0	79	48	37	34	29	25	5102577	5088520	5068647	5049780	4957868	4826963	61	627867	5097914	245794	136588	7	15	3.92
305b0125-d138-458d-b8c9-dc13979687d3	Oxford	PRJNA604975	0	0	0	0	0	0	0	0	141	65	39	31	29	21	5077658	5046343	4996099	4944188	4909462	4604783	96	638843	5067302	272214	141487	6	13	0
308388c9-b990-4357-9540-f6a72a51d5b1	Oxford	PRJNA604975	0	0	0	0	0	0	0	0	312	170	111	93	57	33	5322707	5261667	5133553	5009807	4423361	3545397	230	262309	5302144	75048	36426	20	43	0
30885196-fd93-4153-ad48-4536c63a6821	Oxford	PRJNA604975	1	0	0	0	0	0	1	NA	139	73	51	40	31	25	5145679	5114516	5070334	4990630	4859113	4632165	101	577390	5134546	205372	107353	7	16	1.95
30917c50-3ad7-4327-ab82-1bfda7bf3cc3	Oxford	PRJNA604975	0	0	0	0	0	0	0	NA	87	48	35	33	27	23	5025560	5013741	4983883	4972389	4868593	4733641	56	664017	5019084	237532	129284	6	13	3.98
309e85f9-35fc-4615-b115-97b37724384c	Oxford	PRJNA604975	1	0	0	0	0	1	1	0	5457	2266	389	119	13	2	9669800	7786666	3892120	2048042	481650	139899	4510	82668	9295786	3627	1472	569	1594	3.23
30a5dfc0-e381-4ed2-8d4d-f9d055cada25	Oxford	PRJNA604975	1	0	0	0	0	0	1	0	231	134	72	59	42	30	5384174	5340511	5199009	5101934	4852182	4424532	174	451321	5367033	148784	84838	12	24	0
30b07a8f-56ba-43e7-813d-97a44d12e0a8	Oxford	PRJNA604975	0	0	0	0	0	0	0	0	137	73	48	42	32	26	5136621	5106275	5045188	5003477	4847263	4628698	104	563284	5127474	189558	113213	9	17	0
30b8d7c3-9dac-4442-a79c-a0cf98af1372	Oxford	PRJNA604975	0	0	0	0	0	0	0	0	76	42	30	28	20	17	4803307	4791961	4758327	4739901	4599911	4494935	51	740963	4798476	291228	199543	5	10	2.08
30c12ef7-6e94-4603-be39-92f0e745a9f8	Oxford	PRJNA604975	0	0	0	0	1	0	1	NA	212	84	52	44	39	28	5134240	5088162	5012500	4957854	4873514	4490516	118	543383	5111382	158926	93609	10	19	0
30d2a4f5-7ba8-475b-8010-1dec21a88074	Oxford	PRJNA604975	1	0	1	0	0	0	1	0	234	123	67	47	35	25	5458403	5408091	5291632	5155083	4956280	4609766	169	516688	5439494	191751	103986	10	19	5.52
30ea99da-1f82-40fb-828b-c9ed6453d8b5	Oxford	PRJNA604975	0	0	0	0	0	0	1	NA	111	51	39	37	34	28	4897547	4879338	4848722	4836480	4783865	4583051	65	364405	4888952	258394	98733	8	17	0
30f25f2b-65e7-4cb5-8f6e-db58b482d20b	Oxford	PRJNA604975	0	0	0	0	0	0	1	0	81	54	40	36	34	27	4841393	4830540	4805279	4777954	4741337	4498510	65	466330	4837731	192473	104296	8	16	2.07
31037176-2c27-4929-a1a3-7c4e7e073c4c	Oxford	PRJNA604975	0	0	0	0	0	0	0	NA	96	57	36	33	27	19	4902756	4887791	4843330	4822611	4722918	4423244	70	718069	4897369	274991	129136	6	12	0
3119abf1-823e-4261-b363-93acbc985a5b	Oxford	PRJNA604975	0	0	0	0	0	0	0	NA	94	51	37	37	35	25	4926501	4911782	4879673	4879673	4843461	4518285	61	664071	4918744	203975	118910	7	15	0
31363cf6-bc58-404b-98a0-5fddbbacdeaa	Oxford	PRJNA604975	0	0	0	0	1	0	0	NA	68	37	27	27	23	19	5085365	5074567	5052789	5052789	4986679	4851923	47	886221	5081092	356785	177294	5	9	1.97
3154cb5f-0d57-4e70-80dc-79c4a7f27bd8	Oxford	PRJNA604975	0	0	0	0	0	0	0	NA	96	51	39	35	28	19	4979930	4959507	4930089	4905241	4789706	4477973	67	760925	4971742	279072	197294	6	11	0
317fa1f5-82c1-4196-87fa-674552a65b0f	Oxford	PRJNA604975	1	1	1	0	1	1	1	0	175	86	62	56	38	26	5159846	5129922	5070695	5029694	4758214	4361605	104	343049	5142500	181128	108488	11	20	1.94
31819de3-8086-4679-bfb1-073320e292cd	Oxford	PRJNA604975	0	0	0	0	0	0	0	NA	209	109	65	53	38	26	5140050	5094974	4996781	4908938	4699556	4266424	146	381348	5121454	175398	86015	9	20	1.95
318b6399-c90e-4701-9961-5f6f5e8e7166	Oxford	PRJNA604975	1	0	1	0	0	0	1	0	98	61	41	33	24	19	5039246	5023890	4969259	4915121	4758829	4586710	74	920581	5033223	237307	162957	6	13	5.96
319e4341-1112-4a78-9cc6-210402b0f415	Oxford	PRJNA604975	0	0	0	0	0	0	0	0	198	96	54	43	32	24	5166697	5120478	5023581	4939379	4767673	4495080	137	476177	5149051	221981	108662	8	17	0
31a11469-d856-4066-9f78-1577a1c4ae74	Oxford	PRJNA604975	1	0	0	1	1	0	1	NA	123	68	44	41	26	20	4950426	4927778	4868719	4843911	4603956	4393911	88	455231	4941438	309149	191033	7	12	0
31aadae1-ae6f-4d77-8e79-e85ecbcc3374	Oxford	PRJNA604975	1	0	1	0	0	1	1	NA	146	80	56	47	34	24	5201390	5175939	5126097	5065248	4868755	4531119	105	712178	5192765	206266	87668	7	16	3.85
31ab3cff-caa4-44a9-aef7-a65e3fd62c28	Oxford	PRJNA604975	0	0	0	0	0	0	0	NA	196	91	59	49	40	31	5331096	5288823	5207224	5134514	4980465	4671748	133	367911	5316155	182436	92582	11	22	1.88
31b958a4-03b3-4a7f-ba81-77be0dda40c5	Oxford	PRJNA604975	0	0	0	0	0	0	0	NA	112	64	40	35	31	22	5056602	5038366	4987742	4953070	4884403	4551595	79	690468	5048318	270919	113162	6	13	0
31c25768-e20e-46bc-8c70-122109ac201c	Oxford	PRJNA604975	0	1	1	0	0	0	1	NA	101	57	46	44	34	26	5068416	5056450	5034808	5024250	4864756	4575087	63	381358	5061016	191361	136586	10	17	0
31eb2c10-20da-45f7-9a0c-4566001957ad	Oxford	PRJNA604975	1	0	0	0	0	0	1	0	131	73	42	37	24	18	5255048	5226090	5139886	5106727	4888791	4680397	102	634959	5245969	268957	152799	6	12	0
321ef7fe-5846-4f4d-9318-52ae5b0b143c	Oxford	PRJNA604975	1	0	0	0	1	0	1	NA	250	130	78	66	51	35	5410284	5360730	5251702	5160208	4923126	4345452	171	385939	5389563	98012	65276	14	30	0
3232062b-145b-4f6b-9402-353b854d3c4d	Oxford	PRJNA604975	0	0	0	0	0	0	0	0	74	34	29	25	23	17	4700376	4688683	4676040	4646586	4612476	4404560	41	942468	4693670	449070	166331	4	9	6.39
32327e8c-3141-4222-af49-46b67378c2b4	Oxford	PRJNA604975	1	1	1	1	1	0	1	NA	218	100	65	54	36	25	5389364	5343988	5261558	5184281	4892373	4518175	134	444904	5368058	201515	92608	10	19	1.86
324779c2-9596-49ef-9228-055aee19f7cf	Oxford	PRJNA604975	0	0	0	1	1	0	1	NA	321	125	71	55	37	29	5424232	5347477	5213268	5095553	4805018	4531904	186	494717	5391240	134819	93860	11	23	1.85
32534dbe-3f9a-4247-993d-ef3211f58dbe	Oxford	PRJNA604975	1	0	0	0	0	0	1	0	99	56	39	34	27	21	5166047	5150472	5112071	5075647	4962084	4746444	66	614965	5157149	282056	148989	7	13	0
327e778a-1242-4a05-a359-b8d0cd738f8e	Oxford	PRJNA604975	0	0	0	0	0	0	0	0	174	118	93	80	55	31	4599712	4581739	4526806	4435149	3969956	3091370	127	273899	4589270	76169	39998	18	39	2.18
32868e6c-c566-455f-8a20-56e446f25e25	Oxford	PRJNA604975	0	0	0	0	0	0	0	NA	133	69	43	37	28	20	5078539	5049025	4985814	4944801	4796527	4513393	93	785298	5066726	288168	132475	5	11	1.97
32a875dc-9871-4220-869f-01f79b21cfd7	Oxford	PRJNA604975	1	0	0	0	1	0	1	0	314	151	82	67	44	33	5468336	5386162	5225174	5116237	4727582	4352055	240	320025	5448012	122645	66228	14	29	0
32b5c36c-ca72-4809-968a-b21e7472b920	Oxford	PRJNA604975	1	0	0	0	1	0	1	NA	133	76	58	48	32	28	5107029	5084157	5041160	4971364	4716820	4584928	98	601589	5098673	203045	105023	9	18	1.96
32be2872-b28f-445e-9f57-ecd3ed6c900e	Oxford	PRJNA604975	0	0	0	0	0	0	1	NA	417	353	247	164	67	8	5103358	5069431	4788179	4177460	2589282	529931	386	102202	5094134	25585	13288	66	134	0
32cf3c06-22a4-4d26-abf6-6444dad5070f	Oxford	PRJNA604975	1	0	0	0	1	0	1	NA	220	101	62	51	39	25	5323287	5275781	5182795	5104788	4926198	4437308	135	581945	5299155	214116	85051	9	19	0
32d96bea-faa7-441b-97b7-7542937a0147	Oxford	PRJNA604975	0	0	0	0	0	0	0	NA	72	41	33	25	21	18	4995949	4983190	4966929	4909699	4848094	4750359	52	625407	4990628	391418	199322	5	10	0
330d01c8-33cc-4f1f-8c64-ec49bfa9113b	Oxford	PRJNA604975	0	0	0	0	0	0	0	NA	168	115	92	83	57	36	4762813	4743971	4696067	4630005	4188354	3444684	126	213898	4752228	78902	43000	20	39	0
3312285b-4b39-49f3-ac17-f6bbe911ea2a	Oxford	PRJNA604975	0	0	0	0	0	0	0	0	328	172	90	65	39	28	5384348	5329462	5143052	4963563	4538827	4173104	211	392063	5355453	147657	65367	11	26	0
331295da-17a0-4ea9-bd54-566b8e1b9dd0	Oxford	PRJNA604975	0	0	0	0	0	0	0	NA	188	119	86	71	52	35	5209826	5177581	5099712	5002329	4694831	4025064	151	324313	5199802	103694	50988	15	33	0
331abf20-d6be-457a-9b1b-1404ccf25b00	Oxford	PRJNA604975	0	0	0	0	1	0	1	NA	126	67	42	37	34	28	4861853	4835702	4767768	4732156	4682779	4483075	92	396860	4854066	258245	114195	8	16	0
333acdb0-ca54-432d-aa39-6518e8214608	Oxford	PRJNA604975	1	0	1	0	0	0	1	0	174	89	54	46	35	30	5238624	5201217	5111018	5050096	4899611	4728497	123	370241	5225076	190216	97809	10	19	1.91
33568e4d-c42e-4d4b-9c6b-cfd2c52b6862	Oxford	PRJNA604975	0	0	0	0	0	0	0	NA	61	33	22	22	20	16	5146621	5137474	5113707	5113707	5085057	4950301	40	818926	5142165	549627	229896	4	8	0
33640ccb-23ce-4bf9-95be-c61fd7454540	Oxford	PRJNA604975	0	0	0	0	0	0	0	NA	136	71	41	36	25	20	5038536	5008525	4941894	4903890	4711373	4531087	95	621563	5026374	221585	132580	7	13	0
33641955-8c67-4dde-8834-2f2bf93a48fd	Oxford	PRJNA604975	0	0	0	0	0	0	0	0	237	155	115	93	63	33	5194036	5155964	5054886	4907790	4408681	3283532	192	226287	5182274	66253	38023	21	47	3.86
3378378c-c8b3-4339-ad5a-4d75f8a2aa5e	Oxford	PRJNA604975	0	0	0	0	1	0	1	0	274	152	96	80	58	32	5422032	5367683	5242163	5133543	4784388	3800614	205	308446	5405049	88597	44637	17	38	0
337fca7b-e5f4-4ee8-bd3f-5b27cfd99042	Oxford	PRJNA604975	1	0	1	0	1	0	1	NA	189	101	55	43	32	23	5288392	5252900	5147450	5065189	4889751	4588411	133	835122	5275264	219460	114952	7	15	3.79
339f930c-41ec-47a1-b665-39fbb05e8f64	Oxford	PRJNA604975	0	0	0	0	0	0	1	NA	218	118	81	74	53	31	5251188	5210777	5121458	5066488	4730815	3945036	149	276354	5233283	107778	50972	14	31	3.82
33a1edbe-c206-4312-acee-b9f6f1032b8c	Oxford	PRJNA604975	1	0	0	0	0	0	1	0	233	119	74	52	32	26	5383534	5341971	5246980	5086701	4750162	4543821	154	343150	5364921	173789	134518	12	20	1.86
33b99002-bea2-40fe-8491-ad466a1cf512	Oxford	PRJNA604975	0	0	0	0	0	0	1	0	94	53	35	31	29	22	4935323	4919300	4882340	4857464	4828737	4589756	63	1081563	4927074	298599	136462	5	11	0
33d07f00-c220-4119-b168-2a8a78dc7859	Oxford	PRJNA604975	1	0	1	0	0	0	1	0	98	60	41	34	25	16	5082732	5067093	5026057	4978556	4836954	4538677	74	738473	5077102	371646	145404	5	10	1.97
33de56ff-506f-4a39-97d8-da5ed37313f0	Oxford	PRJNA604975	1	0	0	0	1	0	1	NA	269	184	130	99	65	33	5242688	5202173	5072674	4860928	4290967	3095486	227	281983	5232479	58296	33865	25	53	1.91
33e35bca-21dc-4233-8704-44c6497e5e94	Oxford	PRJNA604975	0	0	0	0	1	0	1	NA	120	74	54	49	44	34	5286889	5269501	5217879	5178876	5110435	4763164	87	351643	5279696	153240	98269	12	23	1.89
34021b14-c736-429c-ad1d-09ca542d1a91	Oxford	PRJNA604975	0	0	0	0	0	0	0	0	149	67	44	37	30	22	5075609	5040023	4987171	4938235	4838636	4570842	99	620231	5062299	202686	121642	7	15	1.98
340ed47c-5b72-4e42-a038-214ece7c0d4c	Oxford	PRJNA604975	1	1	1	1	1	0	1	0	161	84	58	54	32	24	5341928	5311632	5257525	5234217	4925000	4630109	114	649529	5331290	191030	124160	10	18	0
3412ce23-d85a-4b08-a97b-db3ef8a9e27a	Oxford	PRJNA604975	0	0	0	0	0	0	0	0	59	29	21	21	19	17	4709214	4698354	4678869	4678869	4642928	4571600	36	716526	4703657	547686	177999	4	8	0
3447545d-09b0-4096-9211-874c50c7d7fe	Oxford	PRJNA604975	0	0	0	0	1	0	1	NA	117	70	40	33	29	22	4911804	4892441	4817933	4762532	4687242	4423465	85	455372	4902650	243964	114224	7	14	2.04
345808bf-a495-4718-97b4-514b7bcbeb9d	Oxford	PRJNA604975	0	1	0	0	NA	0	1	NA	162	91	62	55	36	26	5318484	5287484	5218318	5169883	4840415	4480419	122	626722	5307662	222073	81855	8	19	1.88
345f7a9b-0303-49ce-9dd7-6ce33b868f8b	Oxford	PRJNA604975	0	0	0	0	0	0	1	0	183	106	54	42	31	23	5138850	5101101	4995695	4915362	4742870	4455876	143	691480	5126141	223048	113289	7	15	1.95
3487b9ad-9d51-40ce-8992-c70d8d15b3d2	Oxford	PRJNA604975	0	0	0	0	0	0	1	0	169	95	56	44	32	27	5074505	5040002	4951765	4867787	4695621	4522078	124	587012	5060556	166885	104545	9	19	0
34987fb2-083b-4662-9c03-8c7ea70511e6	Oxford	PRJNA604975	0	1	1	0	1	0	1	NA	1151	860	300	189	63	17	6863062	6699435	5523746	4752540	2739721	1189259	1034	118231	6817583	18831	7238	94	233	0
34abe295-08f4-4db0-b9dc-345f27107f3b	Oxford	PRJNA604975	0	0	0	0	0	0	0	NA	104	67	44	39	32	24	4963640	4945065	4882672	4850634	4747258	4456369	85	624403	4957939	201888	132579	8	16	2.02
34af3edd-5790-4697-b253-a5fe4f322ecd	Oxford	PRJNA604975	0	0	0	0	0	0	0	0	102	71	44	35	29	22	5272685	5259925	5202809	5135962	5041992	4812651	83	683312	5267644	335259	129436	6	14	0
34b033a1-7f0c-49ec-8bd9-dbd946688505	Oxford	PRJNA604975	0	0	0	0	0	0	0	NA	164	81	41	39	29	20	5123785	5087262	4998959	4988416	4835390	4532512	115	576164	5112002	333967	110631	6	12	0
34befaab-2200-4710-8b91-2d82a5bf3dad	Oxford	PRJNA604975	0	0	0	0	1	0	1	NA	76	43	32	28	24	20	5086168	5073293	5054438	5026672	4957203	4826298	54	815903	5081517	319797	180138	5	10	3.94
34c13f56-0b63-4f08-b490-c3f24614e4e5	Oxford	PRJNA604975	1	0	0	0	1	0	1	NA	118	63	42	39	28	20	4971120	4951131	4898992	4874679	4678937	4412089	79	496199	4961937	230741	150334	8	14	0
34c90d1b-f9b5-4a67-9fb7-6ace907aebc8	Oxford	PRJNA604975	1	0	0	0	1	0	1	0	155	84	60	52	42	32	5263216	5231640	5184556	5126385	4958489	4574729	112	535426	5251299	128163	88339	11	23	1.9
34ff1bdb-3133-4b66-bb15-5a2655bc71c3	Oxford	PRJNA604975	1	0	0	0	1	0	1	NA	199	98	47	38	28	21	5164806	5122304	4988582	4923898	4789417	4561793	136	623857	5149502	299354	113205	6	14	0
3503a750-54f1-48ce-bc9b-d6b3deba5d7b	Oxford	PRJNA604975	1	0	0	0	1	0	1	0	203	111	53	40	32	26	5130859	5087339	4955375	4860495	4726327	4510306	150	429644	5113497	221855	86722	8	17	1.96
35114152-2868-4ba9-8173-01a462cbf558	Oxford	PRJNA604975	0	0	0	0	0	0	1	NA	290	132	67	47	33	29	5425345	5353695	5209316	5061840	4831598	4699419	197	488780	5399448	204455	101513	10	20	0
354b74ff-df68-40d9-87bd-d0190fcc9b19	Oxford	PRJNA604975	1	0	0	0	1	0	1	0	159	83	52	47	37	27	5201494	5168016	5093445	5061058	4904402	4573993	118	409151	5190397	220126	99066	9	19	3.85
35795945-3070-4500-8141-42711c82ba0b	Oxford	PRJNA604975	NA	NA	NA	NA	NA	NA	NA	NA	174	81	56	48	33	25	5084691	5049312	4993003	4929463	4693260	4399499	110	452220	5067613	192782	104141	9	18	0
357b58da-7697-45de-bdae-9d0844cbdb77	Oxford	PRJNA604975	0	0	0	0	0	0	0	0	88	54	44	42	37	27	4659474	4647053	4625497	4608608	4507757	4142334	65	480204	4654562	154661	95491	9	19	0
35916f87-22d4-458e-ad9a-0804a43de4c2	Oxford	PRJNA604975	1	0	1	0	0	0	1	NA	135	81	59	50	42	29	5022794	4999734	4944656	4879620	4752650	4270597	102	307130	5014640	159354	71473	11	21	1.99
35c1a655-1413-4753-8da1-de0de6608683	Oxford	PRJNA604975	1	0	0	0	1	0	1	NA	151	87	61	56	42	31	5301585	5273900	5210133	5169902	4927515	4514213	115	486708	5293028	169546	70713	10	22	5.67
35d3bc1e-cc35-433f-b6e7-077ef87dd823	Oxford	PRJNA604975	0	0	0	0	1	0	1	NA	211	95	73	64	47	34	5016780	4981648	4927048	4862539	4595217	4132678	119	543049	4998288	116238	71337	14	28	2
35ed1cf1-eef4-497e-87af-fe31f397a87e	Oxford	PRJNA604975	NA	NA	NA	NA	NA	NA	NA	NA	138	86	53	47	36	27	4819796	4804247	4719898	4673411	4471354	4115560	95	413717	4810776	165320	90364	11	20	0
3605755d-3ae8-42d1-9acd-44a8dcdbe51d	Oxford	PRJNA604975	0	0	0	0	1	0	1	0	216	95	47	35	26	20	5445305	5393711	5282065	5200123	5071233	4871645	147	651442	5427213	359116	150855	6	12	1.84
360ff93b-2f34-40d7-acec-e79b378f3c0d	Oxford	PRJNA604975	1	0	0	0	0	0	1	0	186	104	67	55	40	29	5188235	5152340	5069385	4984086	4746758	4349857	138	370018	5175558	171205	86822	12	23	0
361b05d4-dcde-44f6-af85-24bb2c695313	Oxford	PRJNA604975	0	0	0	0	1	0	1	0	168	104	63	55	41	28	5201847	5173064	5084687	5027708	4788208	4343097	130	410495	5190999	181052	74434	10	22	3.85
363148f7-0109-4750-a165-aed14be03199	Oxford	PRJNA604975	0	0	0	0	1	0	1	NA	162	69	48	39	31	25	5323714	5287468	5238649	5184543	5053008	4856792	100	637722	5308422	268677	113036	7	15	0
364f11ba-4828-422d-855c-be13b965c090	Oxford	PRJNA604975	0	0	0	0	1	0	1	NA	155	92	61	49	39	28	5024700	4992118	4919692	4836756	4693363	4328566	127	610963	5017873	144334	95172	11	21	0
365b7724-585c-44ab-8131-79f07ae76573	Oxford	PRJNA604975	0	0	0	0	0	0	0	0	167	91	64	57	44	28	4757143	4730337	4673491	4622078	4400892	3775066	113	431071	4744985	126335	61763	12	25	0
36702f7c-78d0-4064-a7eb-ace929e3fbb5	Oxford	PRJNA604975	0	0	0	0	0	0	0	NA	223	143	92	82	56	32	4758536	4729811	4599086	4532075	4104388	3271282	163	259590	4743414	86207	41443	18	39	0
36a7aef5-55ea-44dd-9a58-f6c27653ade0	Oxford	PRJNA604975	0	0	0	0	0	0	0	NA	154	81	55	49	35	24	5426176	5392514	5336053	5300236	5082427	4711576	115	673885	5416413	273976	77833	6	14	0
36b00ed8-c689-4a4f-a1b8-92b0d27ed8b9	Oxford	PRJNA604975	1	0	0	0	1	1	1	0	141	71	50	43	31	25	5252391	5226901	5175744	5127452	4931817	4706401	95	556018	5242413	243573	122224	8	15	1.91
36b5bf64-8d64-409e-9f2f-b0cb59161cb9	Oxford	PRJNA604975	0	0	0	0	0	0	1	0	146	67	43	38	32	25	5246492	5214143	5158934	5128069	5020150	4750146	99	794607	5235323	243836	111940	6	15	0
3701297f-0b2a-40ee-8557-ed3bc8c1b905	Oxford	PRJNA604975	0	0	0	0	0	0	0	NA	77	44	34	33	26	19	5056605	5042919	5020626	5014171	4901893	4673620	58	692874	5052878	356185	178062	6	11	0
371daa0d-568f-4c5a-8876-7f0c8a27829c	Oxford	PRJNA604975	0	0	0	0	0	0	0	0	192	127	94	81	57	30	4685949	4664423	4591724	4493173	4102776	3170633	141	395072	4674511	76044	38047	16	38	0
37279a39-c867-4320-be94-16d164a3a1ae	Oxford	PRJNA604975	0	0	0	0	0	0	0	0	155	78	55	44	32	28	5072810	5039216	4987140	4909917	4737711	4577779	105	588791	5058158	168379	99154	9	19	0
375765fe-9a4e-46e5-97f2-bb3d8f502acc	Oxford	PRJNA604975	0	0	0	0	0	0	0	NA	90	49	35	31	28	22	5086583	5075370	5048672	5023136	4971987	4753754	55	552692	5079317	275948	136589	7	12	1.97
3768afbe-a465-4c2f-b713-e5c6f3d7f484	Oxford	PRJNA604975	1	1	1	NA	1	0	NA	NA	176	104	62	48	33	26	5243941	5209767	5110555	5013561	4750762	4524070	143	623263	5235591	172493	109203	9	18	1.91
377cf2f4-f009-4ca1-be33-fef8776ae548	Oxford	PRJNA604975	0	0	0	0	NA	0	1	NA	121	69	49	41	29	18	5067318	5044201	4998780	4947915	4748554	4408629	93	918421	5061109	269043	132315	6	12	5.93
378e65b6-2479-452a-b8e0-89e8935c0413	Oxford	PRJNA604975	0	0	0	0	0	0	0	0	353	193	121	101	62	31	5125805	5069423	4888796	4745803	4089533	2982775	231	200005	5096674	61008	31746	24	53	1.96
37a65946-9349-4e2b-a92f-a3c867218fb6	Oxford	PRJNA604975	0	0	0	0	0	0	0	0	87	50	37	32	25	21	5064794	5052631	5024554	4988372	4872960	4735708	59	658040	5058685	307455	172557	6	12	0
37aa4465-b921-4c57-9bd4-c68020d456f2	Oxford	PRJNA604975	0	0	0	0	1	0	0	NA	233	145	96	82	64	32	5277990	5239205	5139377	5032006	4769374	3639840	180	287420	5263541	96635	42088	18	39	0
37ce6e04-01b1-4a88-b8e5-d23aeec6c232	Oxford	PRJNA604975	1	0	1	1	0	0	1	NA	170	103	72	65	51	36	5076105	5048119	4972033	4923302	4661985	4130184	129	399989	5065807	105033	56936	15	30	0
37d0a2c6-0b52-4618-be86-21b30e577386	Oxford	PRJNA604975	0	0	0	0	0	0	0	0	113	72	53	40	29	23	4987446	4971657	4930195	4837461	4636044	4445600	83	589022	4979649	205376	113217	8	16	0
37e22a76-5c68-4764-9426-89268aa157ed	Oxford	PRJNA604975	0	0	0	0	1	0	1	NA	174	90	70	62	47	35	4773821	4748300	4709890	4644578	4368601	3895617	109	286517	4760517	107346	59124	15	30	0
37eaccb8-0b43-4a5b-8e99-0067fef3880d	Oxford	PRJNA604975	0	0	0	0	1	0	1	NA	103	53	31	31	25	18	5449258	5429355	5378383	5378383	5263776	5016763	71	896072	5441576	354958	189701	5	10	0
37ed5b52-ae19-4e1b-aab9-1c8e1ff092f3	Oxford	PRJNA604975	1	1	1	1	1	0	1	0	212	83	59	47	30	23	5082652	5038767	4982110	4889762	4617572	4364097	118	602762	5061550	242021	109363	7	15	1.98
37f36972-e9ac-4486-824e-da96526763d2	Oxford	PRJNA604975	0	0	0	0	0	0	0	NA	75	34	25	23	21	17	5161936	5149846	5131725	5120627	5092168	4957311	41	886239	5154451	549681	203882	4	8	0
37f7568d-0eec-4081-8c96-7a9d42710390	Oxford	PRJNA604975	1	0	0	0	1	0	1	0	118	77	55	47	33	22	5146162	5130310	5078401	5022875	4802812	4409431	89	403017	5138290	204166	140249	9	16	3.89
38434407-fa5f-4296-99be-2750909179f9	Oxford	PRJNA604975	0	0	0	0	1	0	1	0	107	66	52	46	36	26	5228887	5211014	5173153	5124360	4952521	4616106	83	544367	5222889	183351	108694	9	18	0
385683eb-156a-40bc-8119-f1acbf204a1b	Oxford	PRJNA604975	0	0	0	0	0	0	1	0	153	74	52	42	34	24	5286128	5252499	5201772	5137924	5023569	4684198	101	597218	5272127	214105	110472	7	16	0
385abed5-a3c8-44ba-a59c-7614016b94b4	Oxford	PRJNA604975	1	0	1	0	1	0	1	0	176	115	87	78	55	32	4944547	4918114	4856509	4798235	4408781	3583884	139	290075	4934820	88247	44993	17	35	0
38699c81-7dda-4bcd-8cf2-102fe042738f	Oxford	PRJNA604975	1	0	0	0	0	0	1	0	109	59	47	39	31	22	5179486	5158961	5132051	5079117	4961064	4648880	78	761105	5172266	279758	118287	6	13	1.93
38710c63-84b8-4e10-9512-536846a4d4ff	Oxford	PRJNA604975	1	0	0	0	1	0	1	NA	185	117	74	64	48	30	5336994	5305400	5196291	5120853	4863950	4203381	153	372866	5328801	137261	63227	13	27	5.63
389ef33b-8677-40b6-b160-3102d31d3e2b	Oxford	PRJNA604975	0	0	0	0	1	0	1	0	180	118	77	69	44	31	5215038	5187696	5094728	5034599	4614966	4132939	141	359123	5203173	125718	67500	13	28	7.69
38ba48de-56cb-47e4-a60a-c691d8afd247	Oxford	PRJNA604975	1	0	0	0	0	0	1	0	204	93	50	42	32	26	5070460	5019763	4923067	4868892	4692695	4463051	139	601990	5051296	254472	83773	7	16	1.98
38ce5518-4629-433d-bd0b-b9c3eef1e381	Oxford	PRJNA604975	0	0	0	0	1	0	1	NA	222	107	85	75	58	35	5097205	5057478	5010884	4939449	4664282	3853483	136	233263	5077001	107033	51145	17	35	0
38cfd49e-f748-46b9-9aa8-8493b7893721	Oxford	PRJNA604975	1	0	0	0	0	0	1	0	143	89	60	55	42	29	5130347	5103884	5042649	5002613	4758033	4269337	117	362942	5123266	167917	78070	11	23	3.9
38dcbc0c-f51d-4f40-9384-819b5e9e0b75	Oxford	PRJNA604975	0	0	0	0	0	0	0	0	173	73	47	43	33	26	5059841	5021138	4963225	4932147	4793581	4547584	100	435937	5040397	203179	113630	9	17	1.98
38eb91d0-ac20-401b-b3a0-9c1234692e0c	Oxford	PRJNA604975	0	0	0	0	0	0	1	0	346	130	84	71	52	28	4747304	4691481	4592700	4490867	4184564	3325797	166	362647	4716480	81965	42471	14	33	0
38f582be-8785-4253-933e-03bac21bbc9a	Oxford	PRJNA604975	0	0	0	0	0	0	0	0	229	116	74	64	40	31	5342793	5299804	5212401	5140197	4762753	4426853	155	458614	5325177	137311	74652	12	24	0
39208d88-d2ef-404e-9e5b-7e47d77631bb	Oxford	PRJNA604975	0	0	0	0	0	0	0	NA	79	50	39	37	30	21	4951714	4940058	4916081	4901983	4789772	4454686	63	426646	4948295	295023	105101	8	13	0
39309bec-f988-43b9-8da7-bf2184e03547	Oxford	PRJNA604975	0	0	0	0	1	0	0	NA	88	41	31	28	25	18	4796286	4783191	4759824	4739022	4694368	4436023	47	688813	4787450	393514	137182	5	10	2.09
3949168d-743b-43d9-aa21-9f52389b6e6c	Oxford	PRJNA604975	0	0	0	0	0	0	0	0	70	40	31	28	26	21	4979116	4970637	4952991	4932864	4911541	4736314	44	1051735	4973561	258928	153592	6	12	0
396bbe16-2273-4d30-a8d9-a8bf02100db9	Oxford	PRJNA604975	1	1	1	0	1	1	1	0	112	65	44	38	30	23	5154803	5136287	5089566	5050645	4907919	4669784	81	712078	5146921	212819	136587	8	15	0
3987b365-7f07-44af-8e40-e5aa068de4cf	Oxford	PRJNA604975	0	0	0	0	0	0	1	NA	100	45	34	31	29	23	4954769	4934829	4910655	4888383	4856300	4651356	58	683083	4944097	271075	163529	6	13	2.02
3989ad34-5c58-4c75-a074-d03a9d67150b	Oxford	PRJNA604975	0	0	0	0	0	0	0	0	127	65	47	36	27	20	5046129	5018600	4976846	4899724	4765754	4524894	94	589053	5037526	227636	132558	7	13	0
398f3e01-2f35-4fe8-be6f-86e217cbd0f2	Oxford	PRJNA604975	0	0	0	0	0	0	0	NA	155	88	58	48	37	26	5100599	5072161	5004921	4926533	4744221	4375687	111	363906	5088814	178695	111306	10	19	1.97
39917b72-4e59-442d-9dfb-e7de9d397a24	Oxford	PRJNA604975	0	0	0	0	NA	0	1	NA	79	34	27	27	26	21	5060728	5048612	5033623	5033623	5013410	4831100	41	688868	5053180	282483	163953	6	11	1.98
39bf6492-282c-4a8a-a849-9c7f544e81c3	Oxford	PRJNA604975	0	0	0	0	1	0	0	0	98	49	28	25	22	17	5169310	5149640	5105546	5085275	5034169	4867558	67	875032	5162054	575132	203980	4	8	1.94
3a0cf476-8036-4ef1-aed3-3e6688ac585b	Oxford	PRJNA604975	1	0	0	0	1	0	1	0	130	72	51	43	29	24	5112517	5085761	5036079	4982483	4753481	4571237	92	608764	5100488	205375	113354	8	16	0
3a1b4019-c11f-41ea-8051-5c74c1773d70	Oxford	PRJNA604975	0	0	0	0	0	0	0	0	260	145	66	51	35	30	5572901	5521742	5359177	5248428	5040188	4838705	196	431985	5556431	189807	94126	9	21	0
3a3269a9-a577-4526-a1e4-710f6df75a13	Oxford	PRJNA604975	0	0	0	0	1	0	0	NA	129	60	38	35	25	18	5055307	5027922	4976582	4954836	4773532	4518031	81	668460	5042751	343555	131592	5	11	1.98
3a441ebe-daf3-4801-955e-51ee5fb1589a	Oxford	PRJNA604975	0	0	0	0	0	0	0	NA	160	83	52	42	31	23	5251420	5213209	5140594	5071892	4905722	4624047	122	765467	5240636	222604	107414	7	15	0
3a4b0497-effc-45c0-98b8-9248fe193c38	Oxford	PRJNA604975	0	0	0	0	NA	0	0	NA	101	51	38	28	23	18	4861198	4839625	4809680	4739021	4651883	4488364	70	798585	4853052	307322	167418	5	10	0
3a5f1934-3c11-47f3-89f2-5640fc796ba3	Oxford	PRJNA604975	0	0	0	0	0	0	0	NA	185	114	73	66	44	32	5301621	5270970	5163538	5108671	4757595	4323183	143	445357	5290824	130150	65496	12	26	1.89
3a8f2481-e8a3-4805-b81f-2e123ea81e17	Oxford	PRJNA604975	0	0	0	0	0	0	0	0	161	85	56	46	35	23	5144614	5110901	5047729	4978300	4825804	4413801	114	611195	5131781	213933	102031	7	17	1.95
3a9b4d9d-13ff-4c02-aa84-b4127f0947fe	Oxford	PRJNA604975	1	0	1	0	1	0	1	0	129	61	48	44	35	26	5095330	5066409	5037497	5010451	4879021	4572375	81	558858	5081104	252923	105760	7	17	1.97
3a9e40a3-d151-43f1-b82e-9decb5d23dcc	Oxford	PRJNA604975	0	0	0	0	1	0	1	NA	230	152	105	92	58	33	4988719	4961538	4843721	4752119	4172814	3301274	173	222556	4975926	74471	37843	20	44	0
3ac597cd-1b67-4f2f-bce3-9e9a5fd1e706	Oxford	PRJNA604975	0	0	0	0	0	0	1	0	204	101	49	47	33	25	5154591	5106569	4991692	4979969	4756608	4499846	149	409152	5139325	206891	98799	10	17	1.95
3ac8e22f-029f-47d8-bca9-06289da35550	Oxford	PRJNA604975	0	0	0	0	NA	0	1	NA	226	130	87	76	53	34	5285925	5244083	5138599	5053306	4683633	3995361	169	289023	5271234	95262	50961	15	34	5.69
3accfe81-a401-4a19-98f9-149e6e717366	Oxford	PRJNA604975	0	0	0	0	0	0	0	0	181	99	64	49	36	29	5231560	5199502	5117839	5017694	4787476	4523790	126	487033	5216952	175697	96000	11	21	0
3ace2797-1fa5-4c6d-990a-8aac23c9a112	Oxford	PRJNA604975	1	0	0	0	1	0	1	NA	237	136	82	68	53	35	5457581	5404870	5281969	5177620	4923583	4276040	195	308402	5445386	132751	54278	15	32	1.84
3ae2aa98-d49a-46ec-88d5-79d608716c82	Oxford	PRJNA604975	0	0	0	0	0	0	0	NA	261	125	64	50	39	31	5366098	5307261	5160390	5055796	4891329	4611356	178	496821	5343229	148465	86533	11	23	1.87
3ae33e2d-e4ac-4152-86f6-9b629a7fff86	Oxford	PRJNA604975	NA	NA	NA	NA	NA	NA	NA	NA	158	92	50	39	28	23	5166621	5136773	5041699	4963455	4798726	4630356	122	478381	5156710	262560	133104	8	15	0
3aee63d6-f29d-4c7e-994e-aa00b124627a	Oxford	PRJNA604975	1	0	0	0	0	0	1	0	200	111	56	49	32	23	5045151	5004310	4881473	4825120	4556527	4241177	153	677703	5031710	217071	103425	8	17	0
3b59e031-155f-49c6-9304-0b013537042c	Oxford	PRJNA604975	0	0	1	0	1	0	0	0	258	125	64	51	42	30	5142032	5086295	4929748	4832163	4686743	4257273	173	396358	5119297	123270	88502	12	25	3.91
3b78cfce-daae-4bd2-aec8-1048e7a4f56a	Oxford	PRJNA604975	0	0	0	0	0	0	0	0	108	55	41	33	29	19	5088967	5065038	5033964	4980762	4921294	4580417	75	536925	5079637	296365	171915	7	12	0
3bb0af32-1a79-47d6-a365-f4003ab28953	Oxford	PRJNA604975	0	0	0	0	0	0	0	NA	256	171	120	97	66	35	5203133	5165676	5037085	4882400	4367056	3197034	205	226287	5189790	63441	37607	24	52	0
3bb227af-3639-4f5e-ba0b-b661543c7931	Oxford	PRJNA604975	0	0	0	0	0	0	0	0	93	53	31	29	25	17	4911998	4895993	4848465	4837161	4767802	4501465	65	715258	4904123	355640	189978	5	10	2.04
3bba80a2-7cf5-4e21-abd9-99b361bd9733	Oxford	PRJNA604975	0	0	0	0	0	0	1	NA	122	70	48	45	34	23	4973047	4956263	4904113	4885024	4687847	4315769	82	413891	4964151	203976	115004	8	16	2.01
3bc22448-4e66-4fc0-864f-8942d1bf7986	Oxford	PRJNA604975	1	1	0	1	1	0	1	0	201	118	68	60	47	27	5285075	5243076	5138565	5085567	4892117	4139159	158	420506	5270834	162918	54945	11	24	0
3bccb69b-754a-4732-b5bb-7a34b359be35	Oxford	PRJNA604975	1	1	0	0	1	0	1	0	193	86	59	53	34	25	5163737	5125443	5063003	5020320	4734079	4416106	120	459921	5147888	191055	103876	8	18	0
3bd5e2d8-b03c-4392-9371-c4e4b05592c7	Oxford	PRJNA604975	1	0	0	0	0	0	1	0	140	76	55	49	38	28	5106022	5077364	5028013	4987115	4807974	4440071	103	346392	5096128	196935	90735	10	20	0
3c0108d3-3203-4d59-8936-2a2c3162455c	Oxford	PRJNA604975	1	0	0	0	0	0	1	0	157	75	59	54	43	33	5069457	5040861	5010204	4972148	4779570	4410349	96	447489	5055138	141730	83263	12	24	0
3c079c92-435e-4f79-94d9-a9d651653283	Oxford	PRJNA604975	0	0	0	0	1	0	1	NA	181	113	81	70	54	29	5281443	5255192	5174247	5092959	4822635	3942666	134	350502	5269998	95266	48900	13	30	7.59
3c0f34c7-9fc2-4993-8613-7c49cfa57a61	Oxford	PRJNA604975	1	0	0	0	0	1	1	NA	127	61	42	36	32	24	4980597	4953847	4913544	4871801	4813693	4531673	79	668886	4966636	205377	112190	7	15	0
3c13a861-11b1-4c6c-8dfc-9d632b3edb22	Oxford	PRJNA604975	0	0	0	0	0	0	0	NA	162	101	68	56	46	32	4734258	4713689	4643240	4553132	4392121	3895935	114	301946	4721957	112569	61966	12	26	0
3c2981e3-53ee-4ad9-94b1-e7e5341a569b	Oxford	PRJNA604975	0	0	0	0	0	0	0	0	154	80	45	38	29	21	5046068	5012333	4928252	4876988	4744217	4440334	108	619340	5031331	227014	113205	7	15	0
3c348e85-b1fb-4261-9bba-31c2fb40a631	Oxford	PRJNA604975	0	0	0	0	0	0	0	NA	125	68	49	42	31	24	5061679	5040099	4990905	4941659	4744523	4508799	85	473457	5051516	243444	113270	8	16	1.98
3c4443cc-368b-4aa2-ae98-aa0c1c625016	Oxford	PRJNA604975	1	0	0	0	1	1	1	0	157	81	53	44	34	26	5175327	5141644	5081964	5014387	4858589	4560743	114	403084	5163981	223194	95169	9	17	0
3c631581-75b0-42ca-b922-cb6b929a2812	Oxford	PRJNA604975	0	0	0	0	0	0	0	NA	291	161	107	92	57	35	5192747	5148542	5030547	4929846	4378406	3644863	192	199775	5170085	93055	36775	21	41	0
3c6a0c4f-f4c7-43c2-977a-65dd9c816dcd	Oxford	PRJNA604975	1	1	0	1	1	0	1	0	264	135	64	52	35	26	5503492	5445062	5264699	5165024	4906557	4581357	190	512850	5482679	191055	109221	10	21	1.82
3c7d566b-4be9-44a3-bd73-919c0f2d335f	Oxford	PRJNA604975	0	0	0	0	0	0	0	0	312	216	136	110	67	36	5196595	5155739	4945989	4757070	4072660	3023992	253	158996	5181058	58701	29451	28	60	1.93
3c87798f-06ce-41d8-84db-6e8e9e6512fa	Oxford	PRJNA604975	0	0	0	0	0	0	1	NA	150	90	48	35	26	21	5140493	5109071	5025072	4940508	4796661	4628746	122	678788	5132481	300882	167044	7	13	3.9
3c8ed04b-7254-4c23-ad49-e5ce30403178	Oxford	PRJNA604975	1	0	0	0	0	0	1	NA	190	101	53	48	37	30	5200016	5161318	5062609	5024599	4857345	4610557	139	362853	5187040	180112	113110	11	20	0
3c98d714-d619-4e67-9a1e-55f89c661a7a	Oxford	PRJNA604975	0	0	0	0	0	0	1	NA	86	40	28	27	24	22	4815025	4801753	4769331	4763696	4716130	4644802	46	660238	4806046	537228	121235	4	11	0
3cd5eb82-82cf-487e-b896-b53e90df88a7	Oxford	PRJNA604975	1	0	0	0	0	0	1	0	183	97	57	49	37	28	5315052	5281028	5187572	5129116	4944859	4609112	125	405681	5300109	240072	88420	9	19	3.77
3ce81188-aecd-40ac-af83-6c68fd9ece14	Oxford	PRJNA604975	1	1	1	1	0	1	1	0	167	90	62	55	48	27	5322849	5301396	5229010	5183926	5065426	4306521	102	372512	5309245	175306	82772	10	22	1.88
3cfd71f4-a19c-4074-970e-3b7d92eef1c1	Oxford	PRJNA604975	0	0	0	0	0	0	0	NA	206	91	54	45	35	26	5226519	5174573	5089343	5020073	4854001	4509721	140	367925	5208021	175057	111774	10	19	0
3cfe8912-9a61-4f42-8842-c39208299a91	Oxford	PRJNA604975	1	0	0	0	0	0	1	0	185	106	53	46	31	24	5194926	5157603	5026689	4981569	4734318	4499115	139	526957	5180574	214117	107353	8	17	0
3d06adba-9ec1-4fc6-b246-c58eb5569dfe	Oxford	PRJNA604975	0	0	0	0	1	0	0	0	134	75	50	40	31	24	5166933	5143406	5078537	5014270	4862209	4611772	94	726936	5157551	196276	118464	8	16	3.88
3d06b356-a78a-4561-92dc-389099ebefb3	Oxford	PRJNA604975	0	0	0	0	0	0	0	0	116	62	38	32	25	18	5047612	5020915	4965508	4923406	4823280	4606490	89	600626	5038798	325208	178152	6	12	0
3d136bca-4e5f-4214-a58c-c71620bb3f92	Oxford	PRJNA604975	1	0	0	0	1	0	1	0	261	129	89	75	56	34	5226202	5177602	5084173	4994158	4689222	3911578	165	324136	5202314	97202	53377	16	34	0
3d1944a9-fbf7-4ab8-b4bb-beb0ed409cc3	Oxford	PRJNA604975	0	0	0	0	0	0	0	0	131	76	50	43	35	25	5032929	5005843	4945657	4894555	4772309	4408824	105	486521	5024946	186942	129699	10	18	0
3d256025-a3ac-4500-bf12-b4fde47040d7	Oxford	PRJNA604975	1	0	0	0	0	0	1	0	255	167	120	94	68	34	5175765	5133386	5017626	4836066	4416925	3153254	207	244510	5161633	62979	37268	24	51	3.87
3d2c920a-7fcf-4f68-88c5-2dc01cdf4d6a	Oxford	PRJNA604975	0	0	0	0	0	0	1	NA	92	53	38	34	28	25	5083081	5068385	5029517	5004885	4908283	4808877	64	635769	5075954	216888	134695	7	14	0
3d309225-ede9-46f5-9ca6-622d60c4b372	Oxford	PRJNA604975	0	0	0	0	0	0	0	NA	78	42	33	32	27	22	5105996	5092256	5073472	5068448	4989807	4817708	53	896671	5099476	356821	138863	5	11	0
3d57cfb2-abdf-4944-b60f-e86927a91535	Oxford	PRJNA604975	1	0	0	0	0	1	1	0	193	100	63	49	33	26	5159474	5120318	5041551	4944460	4687541	4472383	136	589019	5144980	195855	101825	9	19	0
3d5bc63a-8c51-4291-9986-5ef545fa874b	Oxford	PRJNA604975	1	0	0	0	1	0	1	NA	149	100	73	65	53	32	5407072	5384641	5326255	5266809	5040640	4277737	123	389808	5401502	121420	62737	13	28	3.7
3d5cbddd-cfb0-4e63-9b12-74ace9ea13ed	Oxford	PRJNA604975	0	0	0	0	0	0	1	0	177	89	57	49	32	23	5191292	5152039	5078951	5023752	4760236	4457267	128	577528	5178647	202685	107365	7	17	0
3d630dbb-9d4c-4c50-b89d-f313e5f4311b	Oxford	PRJNA604975	0	0	0	0	1	0	1	NA	194	88	56	48	40	29	5286165	5245228	5166814	5106227	4970590	4554989	122	357298	5267924	208909	86540	10	20	1.9
3da45a42-da6e-4674-b62e-ace0fecf3531	Oxford	PRJNA604975	NA	NA	NA	NA	NA	NA	NA	NA	372	113	71	57	40	30	5110812	5047725	4940966	4839168	4570603	4237703	140	399093	5067076	134613	84492	12	23	0
3da66e11-7893-4148-afad-f72b3340397d	Oxford	PRJNA604975	1	0	0	0	1	0	1	0	138	80	54	45	34	23	5235105	5209880	5149570	5088550	4922596	4511163	107	449839	5227572	223219	115473	8	17	0
3da82086-e392-43eb-b203-0af59822f297	Oxford	PRJNA604975	1	1	1	0	1	0	1	0	174	102	61	47	32	25	5243681	5209960	5115096	5018102	4755501	4528807	142	623263	5236282	188765	109203	9	18	1.91
3dbb95d7-eed7-447c-a1ce-00881e6bed38	Oxford	PRJNA604975	0	0	0	0	1	0	1	NA	87	46	34	32	25	17	4915448	4901036	4875874	4862457	4762888	4474368	59	617781	4909007	329950	191283	6	11	0
3dc42d10-dde4-4273-a685-bf7cbd2093fb	Oxford	PRJNA604975	0	0	0	0	0	0	0	0	138	79	50	38	32	23	5117971	5090009	5026698	4942815	4856731	4552139	110	622820	5110682	227635	117588	7	15	0
3dede8b3-58b7-4d32-a4fe-d8ee061ec46f	Oxford	PRJNA604975	0	0	0	0	0	0	1	0	257	140	92	75	52	31	5406846	5358844	5243941	5116380	4758320	3987732	181	335271	5386799	117846	47077	16	33	3.71
3df1b90e-b32e-49e0-b389-bc4c10e4da1f	Oxford	PRJNA604975	0	0	0	0	1	0	0	NA	211	114	75	65	45	32	5467819	5430196	5340773	5265994	4931280	4459335	148	650018	5454580	137294	68731	11	26	5.5
3e0405f5-802a-4231-bf66-20c520382f94	Oxford	PRJNA604975	0	0	0	0	0	0	0	NA	95	50	37	36	30	22	4944691	4926391	4897589	4890404	4800114	4520216	63	578842	4936211	288083	110633	7	13	0
3e0ecd8a-46ce-4582-a5e2-3ac3a7e62428	Oxford	PRJNA604975	0	0	0	0	0	0	0	NA	185	120	94	84	59	38	4847893	4825504	4768670	4694981	4276449	3512648	132	213910	4834071	72452	43414	21	41	0
3e2f6d51-5500-4dab-a429-476ee572df97	Oxford	PRJNA604975	0	0	0	0	0	0	0	0	101	56	39	34	29	25	5129962	5112353	5068020	5033862	4959745	4829945	71	635768	5122383	246207	130611	6	13	0
3e365cd4-0fae-4bc3-90f4-13bc20ba7bf3	Oxford	PRJNA604975	0	0	0	0	0	0	1	NA	90	58	43	39	31	22	5109278	5095208	5059217	5028536	4904104	4587647	72	589385	5104914	272903	113033	7	14	1.96
3e460d1c-1eb5-4fed-b1c6-b514b1403daa	Oxford	PRJNA604975	0	0	0	0	1	0	0	NA	210	107	70	66	50	36	5375210	5328045	5251906	5226920	4980095	4439205	150	379529	5359286	104722	71479	15	30	7.46
3e5cb2f8-8ae9-4d84-95fc-beff5aa1cbf3	Oxford	PRJNA604975	0	0	0	0	0	0	0	0	111	56	43	40	35	26	4976901	4955554	4923191	4900480	4819632	4500496	74	359742	4967243	188213	125815	10	18	0
3e7b4d3b-68be-4ec5-99b2-9816fdb55c6c	Oxford	PRJNA604975	0	0	0	0	1	0	1	NA	77	37	25	22	20	16	4849780	4834880	4804181	4783315	4753225	4626681	49	994936	4843115	481926	185630	4	8	0
3e7e0845-fe8a-4314-8ab0-42cf3d96c283	Oxford	PRJNA604975	1	0	0	0	1	0	1	0	132	66	43	35	32	23	5151348	5122464	5064674	5011848	4966689	4660442	93	442645	5140761	273013	106797	8	14	3.89
3e7f100f-7a50-45dd-a3d2-bbac13b021ae	Oxford	PRJNA604975	1	0	0	0	0	0	1	0	87	44	32	29	25	19	5190231	5175141	5148704	5128422	5065547	4848306	58	770294	5184472	356784	164252	5	10	0
3eaabda1-37f7-45d5-a3a8-b0f3ada575e0	Oxford	PRJNA604975	0	0	0	0	0	0	0	0	186	99	54	44	33	26	5162504	5118950	5018992	4948952	4761788	4530024	145	622810	5150307	185831	105009	9	18	0
3eb75289-aa32-48d8-9dfa-95cc4d9fd27b	Oxford	PRJNA604975	0	0	0	0	0	0	0	NA	143	87	57	52	41	28	5062654	5036951	4977631	4945586	4745809	4256296	112	340890	5055114	172997	83945	11	22	1.98
3eb8a169-66a8-403f-9e21-e0c7933a2571	Oxford	PRJNA604975	0	0	0	0	0	0	1	NA	141	73	46	38	30	24	5197406	5169540	5110211	5053140	4937766	4748148	99	596916	5187226	256380	126568	7	14	0
3ec4b616-4c01-41d5-a984-d02c94365ba5	Oxford	PRJNA604975	1	0	0	0	1	0	1	NA	161	79	46	35	29	23	5347491	5313021	5240540	5165667	5070348	4860797	112	429650	5335400	284371	136588	8	15	0
3edad7cd-922c-441f-93bb-12ab6ff8b6c2	Oxford	PRJNA604975	NA	NA	NA	NA	NA	NA	NA	NA	197	116	71	63	48	31	5013673	4979943	4877098	4824831	4580516	3978413	150	400626	5002385	111932	72245	14	27	0
3ee8a520-642c-4ac3-a073-28429d620457	Oxford	PRJNA604975	1	0	0	0	0	0	1	0	162	103	78	71	57	30	4693872	4673479	4614846	4565093	4317402	3324681	117	306376	4683341	97841	46382	17	34	2.14
3ef7aa8c-5c22-4e5f-8490-7cf549b36dea	Oxford	PRJNA604975	1	0	0	0	1	1	1	0	331	161	103	81	60	31	5111366	5052874	4907731	4755210	4392262	3331568	206	298599	5083588	82734	39483	19	43	0
3f0a24d3-bfc2-41db-9f6f-27583ca53a84	Oxford	PRJNA604975	0	0	0	0	0	0	0	NA	127	80	51	45	35	28	5101989	5082471	5026050	4991204	4851398	4619034	99	667879	5095375	199225	97343	8	18	1.96
3f11c62c-2276-43ed-97ec-7a46283130cc	Oxford	PRJNA604975	0	0	0	0	0	0	0	0	275	136	85	68	47	32	5560027	5503554	5384430	5263131	4903331	4364620	184	437827	5535498	134057	55434	11	28	0
3f1d2c31-5b0e-46d9-b2bb-5aeab9653814	Oxford	PRJNA604975	1	1	1	0	1	0	1	0	174	86	60	48	31	26	5359994	5326186	5276480	5199577	4954205	4773676	117	376570	5347068	234507	110968	9	17	0
3f4fdc47-6f1f-402e-aea5-65ac3f951135	Oxford	PRJNA604975	0	0	0	0	0	0	0	0	158	84	47	38	31	23	5213142	5180636	5083754	5025040	4919170	4663499	109	527422	5198182	227363	113212	8	16	0
3f526bac-f35d-475f-a4b2-e6811d922ba6	Oxford	PRJNA604975	1	1	0	0	0	0	1	0	161	82	57	47	34	25	5280579	5251495	5190014	5111389	4918897	4617329	104	464289	5266037	239899	110959	8	17	1.9
3f63a46b-0302-4ece-8412-a529af92b17c	Oxford	PRJNA604975	0	0	0	0	NA	0	0	NA	102	57	41	37	37	28	4627929	4605221	4572288	4545330	4545330	4231321	78	340276	4620737	183127	110875	10	19	2.16
3f6f3b37-4c3a-48ae-b713-1ef49a118d29	Oxford	PRJNA604975	0	0	0	0	0	0	0	NA	130	65	44	41	36	24	4978905	4957131	4913178	4893307	4815337	4393487	82	498040	4968820	196099	124994	8	16	0
3f7022a8-3944-4187-a4ff-0cb76691b49c	Oxford	PRJNA604975	1	0	0	0	0	0	1	NA	125	77	41	34	26	21	5173591	5152795	5068630	5013977	4885131	4707818	92	668522	5163718	314707	129735	6	12	0
3f8a2705-971f-460d-9b5e-b96dbc5c3f64	Oxford	PRJNA604975	0	0	0	0	0	0	0	NA	133	99	81	72	52	25	4583768	4572025	4530118	4466305	4126464	3159615	106	356944	4576506	94148	41583	14	31	0
3fbc8a69-fd71-4f76-8790-cfeab97cfe3c	Oxford	PRJNA604975	0	0	0	0	0	0	1	0	154	68	43	37	32	25	5171159	5135063	5087514	5039353	4953918	4712857	102	431045	5157920	244643	133793	8	15	1.94
3fc3fbeb-8393-484a-8658-63e276afd829	Oxford	PRJNA604975	0	0	0	0	0	0	0	0	92	55	39	33	29	24	4837910	4823829	4780022	4733511	4670090	4500706	69	491848	4832996	213326	113452	8	15	0
403c9983-d155-467d-97aa-265186a12c6c	Oxford	PRJNA604975	0	0	0	0	0	0	0	NA	158	83	50	44	33	27	5287311	5255618	5177079	5129182	4955882	4749900	112	405699	5275110	245655	119934	9	17	3.79
403ed66a-1557-4930-8b99-58afb42a809e	Oxford	PRJNA604975	0	0	0	0	0	0	0	NA	132	60	38	32	26	19	5036573	5005543	4961492	4917407	4830146	4606282	86	668754	5023971	363324	132558	5	11	1.99
405a27a0-fc9e-4706-ac4c-b7bd50193f6d	Oxford	PRJNA604975	1	0	0	0	0	0	1	NA	141	66	47	41	33	24	5104791	5072818	5028821	4986979	4851267	4550371	89	668791	5089561	205377	112533	7	16	1.96
4068ca46-c698-4bd9-80a8-f7a578fca298	Oxford	PRJNA604975	0	0	0	0	0	0	0	NA	46	22	17	17	16	14	4643537	4634092	4618352	4618352	4593487	4537287	31	876340	4640104	358415	283034	5	8	0
407aa55b-8c0f-414e-b1b7-d58106bc819c	Oxford	PRJNA604975	1	0	0	0	1	0	1	0	185	96	54	46	34	23	5191789	5154484	5057809	5000336	4797539	4416657	128	581977	5176062	214116	105004	8	16	0
40a612a1-b2b7-453d-8da8-52adb4651323	Oxford	PRJNA604975	0	0	0	0	0	0	0	0	116	68	51	47	40	31	4724003	4701222	4660695	4632904	4521193	4179294	86	451201	4713686	150602	82681	11	22	2.12
40ccd7ae-29f4-4e53-806d-067bb349e5b8	Oxford	PRJNA604975	1	0	0	0	0	0	1	NA	124	61	39	35	32	24	5148285	5123771	5070068	5042746	4997890	4715310	82	519684	5138622	214796	123575	7	15	1.95
40d3600a-49ed-4adc-9afc-8ed87f987b01	Oxford	PRJNA604975	0	0	0	0	0	0	0	0	86	40	31	31	27	21	4939792	4924416	4904466	4904466	4833697	4631303	52	713962	4932700	298361	150883	6	11	0
40d4b705-b010-4cc0-aa8b-30a9eec80e08	Oxford	PRJNA604975	0	0	0	0	0	0	0	0	104	74	50	43	31	20	5212390	5199656	5139591	5092656	4900354	4533268	85	809321	5206986	272250	113253	5	13	0
40d67d26-cd5d-40f6-858c-e3ffbbec7ee8	Oxford	PRJNA604975	1	NA	0	1	1	0	1	NA	176	97	65	51	39	30	5390617	5355622	5274944	5169047	4959036	4653991	133	512785	5379738	171450	76941	10	21	1.86
40d8ed60-4d05-4af6-9cce-d1a3c6084294	Oxford	PRJNA604975	0	0	0	0	0	0	0	0	95	52	32	31	28	22	4790363	4771096	4717355	4711918	4663404	4445679	71	502725	4784383	239511	119145	7	13	4.18
40dc46d0-391f-460c-8e3c-a7c6c4e413e8	Oxford	PRJNA604975	0	0	0	0	0	0	1	NA	179	112	80	65	51	33	5277229	5253629	5175679	5065874	4839041	4184487	130	487808	5265907	130630	55311	12	29	3.8
40e572dd-e0f0-4207-b79b-94a738ad8d69	Oxford	PRJNA604975	0	0	1	0	0	0	0	0	203	102	55	43	33	26	5156293	5116199	5007251	4927658	4742856	4496728	134	380793	5137994	191030	98379	10	18	0
40fa8cb1-b107-4aaf-8121-379e61a73316	Oxford	PRJNA604975	0	0	0	0	0	0	0	NA	127	68	47	34	25	18	5049723	5023464	4976937	4886905	4749579	4509566	96	630295	5042569	305221	142218	6	12	0
410916a6-8f32-408c-ac8a-30e46fe6ecf5	Oxford	PRJNA604975	0	0	0	0	0	0	1	NA	94	57	42	36	31	23	5073129	5059738	5018637	4969155	4879808	4637644	68	782120	5067670	312446	113205	6	14	0
412df794-cc61-441b-b001-81973ea161aa	Oxford	PRJNA604975	1	0	0	0	0	0	1	NA	204	96	51	41	31	22	5242368	5194983	5092539	5022535	4884188	4556930	141	620314	5225380	214105	111525	7	15	0
4136cc72-a32f-42cb-a957-aa8a7581c406	Oxford	PRJNA604975	0	0	0	0	1	0	1	NA	189	95	56	44	35	27	5207541	5163964	5078388	4987582	4847733	4596179	134	527498	5190859	170416	105023	9	19	0
41412795-cfbf-4c37-8219-046a4bef4ecf	Oxford	PRJNA604975	NA	NA	NA	NA	NA	NA	NA	NA	123	59	40	37	29	23	5212479	5189957	5150861	5132083	5010116	4801029	78	563753	5201807	308025	136031	7	13	1.92
41818b2a-1a00-4fb3-856b-e6b1121a5c9e	Oxford	PRJNA604975	0	0	0	0	0	0	0	0	77	42	23	22	20	15	4709769	4693895	4647552	4640146	4611084	4446736	61	713959	4706717	317791	200910	5	9	2.12
41a0c0ea-b352-42a2-9540-45626c186fe2	Oxford	PRJNA604975	0	0	0	0	0	0	0	NA	80	48	35	28	25	21	5121262	5111109	5083458	5041961	4998720	4867815	55	718612	5116334	284371	180900	6	12	1.95
41a5490b-c58b-432a-9da4-582af3bf4a24	Oxford	PRJNA604975	1	1	0	0	1	0	1	NA	198	94	67	58	41	30	5442022	5397877	5336319	5267827	4985149	4620906	130	392193	5422395	155930	91959	10	21	0
41ec76b0-af9b-4caa-89e6-673e8072724b	Oxford	PRJNA604975	0	0	0	0	NA	0	1	NA	97	54	39	35	28	22	5114231	5097924	5064883	5036542	4919868	4719071	68	867914	5107616	325920	129430	6	12	0
41ff23c5-de1d-41a7-977c-3851cfba3668	Oxford	PRJNA604975	0	0	0	0	0	0	0	NA	247	159	104	87	55	33	5160685	5130909	4999159	4882888	4343862	3557688	181	294480	5145565	81379	40059	18	41	0
42013221-1a92-42db-b5b9-9c06a7fc9551	Oxford	PRJNA604975	1	0	0	0	0	1	1	0	134	76	52	44	37	24	5093192	5071873	5022324	4961724	4830816	4350087	93	473998	5083644	188903	94519	8	17	1.97
42040aa3-9fcf-4452-92e5-e523cdab3068	Oxford	PRJNA604975	0	0	0	0	0	0	0	NA	167	87	51	40	31	24	5197229	5160961	5086558	5013318	4873391	4651703	122	625922	5184917	214114	113227	7	16	1.93
421585db-e049-4710-9169-6a46b0f2ba70	Oxford	PRJNA604975	0	0	0	0	0	0	0	NA	188	85	56	49	37	26	5186417	5145768	5080661	5029872	4845354	4497402	121	577548	5170296	169252	107365	9	19	0
42386db1-be8c-4a1f-8ed5-329da18451a3	Oxford	PRJNA604975	0	0	0	0	0	0	1	NA	135	79	49	41	31	22	5074057	5049980	4980537	4924137	4765433	4475709	103	487342	5066335	256083	138755	8	14	0
42445288-acfb-471c-a997-114e1401d722	Oxford	PRJNA604975	0	0	0	0	1	0	1	NA	156	71	48	40	31	21	5233266	5198869	5141536	5077033	4929064	4618401	99	592585	5218461	269856	122329	7	13	0
42646489-9bb5-439e-afa3-6ea9162c531e	Oxford	PRJNA604975	0	0	0	0	0	0	0	NA	138	68	42	37	27	22	5067228	5034214	4974695	4939316	4773290	4582720	97	621739	5055936	232808	132569	7	14	1.98
426b48ac-5caa-4b0a-8e12-726ab5297ecc	Oxford	PRJNA604975	0	0	0	0	0	0	0	0	698	202	104	81	56	33	5545492	5404534	5180625	4998597	4609700	3767515	292	244839	5466918	103021	41390	19	41	0
428c7f91-488a-41c4-8a14-2f6283f07a5f	Oxford	PRJNA604975	1	1	0	0	0	0	1	0	118	73	54	47	40	25	4997759	4985007	4942416	4891842	4777293	4272392	80	565327	4989707	185844	94538	9	18	0
429e9986-8105-40e1-bcac-7f92bc460949	Oxford	PRJNA604975	0	0	0	0	1	0	0	NA	217	103	55	49	37	28	5201471	5151505	5054121	5010096	4863112	4502980	144	628144	5180221	170961	84656	9	20	1.93
42ac984d-6c05-4700-b843-71193d7bc932	Oxford	PRJNA604975	0	0	0	0	0	0	0	NA	115	67	43	39	36	26	4983817	4965168	4910307	4886902	4828077	4427417	84	606959	4977016	187408	109409	9	17	0
42c669ff-b3e3-4b12-8479-ac858a01f3a1	Oxford	PRJNA604975	0	0	0	0	0	0	0	0	142	87	53	43	33	30	5047410	5022008	4937908	4865893	4693757	4591342	116	412316	5041349	162777	108412	11	21	0
42d638e9-39fd-4fb2-b5c7-1d8b011f30b1	Oxford	PRJNA604975	0	0	0	0	0	0	0	NA	88	46	32	30	26	22	5088859	5076619	5043745	5032979	4968674	4833918	55	682348	5082350	282485	151794	6	12	0
42f9f760-882d-4787-b9d1-75f7530b9fc2	Oxford	PRJNA604975	0	0	0	0	0	0	0	0	155	74	37	31	23	20	5148598	5116445	5034820	4994719	4870992	4766256	93	634486	5130947	352714	136207	6	12	3.9
42fb2d23-c013-4139-8170-4fb415a6a166	Oxford	PRJNA604975	0	0	0	0	0	0	1	0	80	50	36	34	28	21	5132117	5117705	5082691	5066434	4969903	4725827	64	774058	5126986	286869	129474	6	11	0
430a036b-2054-4600-b746-ccac47046626	Oxford	PRJNA604975	0	0	0	0	0	0	0	NA	195	97	71	60	48	31	4756308	4724648	4667142	4590480	4384419	3784645	116	384313	4738231	115969	60768	13	27	0
430f2bd4-b37d-4f25-b9c2-baf9e47f4574	Oxford	PRJNA604975	0	0	0	0	0	0	1	0	165	86	45	35	26	21	5163658	5127642	5025209	4948493	4789490	4611957	117	664399	5149611	304385	129255	6	13	3.88
43281714-0188-48a3-b2a7-907a3f5c368a	Oxford	PRJNA604975	1	0	0	0	1	0	1	0	182	99	62	52	38	24	5288388	5254830	5170398	5104257	4856801	4398582	123	577277	5272070	185595	101885	8	18	0
432c460c-7f4d-4359-a576-ed2cb81d73ac	Oxford	PRJNA604975	0	0	0	0	0	0	0	0	183	96	56	43	32	25	5125572	5083600	4982163	4874724	4707979	4445776	130	433259	5108276	229679	109069	8	17	1.96
4333866f-79ec-4645-95c1-ad6ae60bb896	Oxford	PRJNA604975	0	0	0	0	0	0	1	0	135	66	45	39	32	24	5097974	5069482	5026741	4989738	4886061	4625344	92	434062	5086751	244635	106825	8	15	1.97
4335d3e5-b312-4f33-9ddb-c9021a80da3a	Oxford	PRJNA604975	1	0	0	0	0	0	1	0	153	77	50	38	31	23	5223703	5187540	5122676	5036361	4910623	4658493	112	769835	5211506	354123	118045	5	13	0
43557ed2-ba90-497b-be71-92d277b9ced4	Oxford	PRJNA604975	1	0	0	0	1	0	1	0	145	75	51	44	30	24	5271340	5248542	5196558	5147869	4954351	4739610	94	558140	5260290	243670	122224	8	15	1.9
4369ccbc-eb5b-4312-b9a5-9a2f93dcf2e4	Oxford	PRJNA604975	1	1	0	0	1	1	1	0	139	72	53	47	31	26	5306988	5284904	5241855	5199234	4903178	4713046	90	623284	5297508	218876	110821	8	17	0
436c44ab-1240-4137-bc67-8fd86a99aef5	Oxford	PRJNA604975	1	0	1	0	1	1	1	NA	139	89	55	51	39	24	5364013	5345822	5261607	5234304	5032718	4512138	103	696651	5355893	196782	92560	8	18	0
4380aa25-a625-4064-97cf-b54fe18feadc	Oxford	PRJNA604975	0	0	0	0	NA	0	0	NA	70	44	34	30	24	20	5185225	5174262	5153384	5123923	5040065	4905290	54	886352	5180949	356865	161958	5	10	1.93
4382a5ed-ea27-4c7d-ade7-c0b4f10d5911	Oxford	PRJNA604975	0	0	0	0	0	0	0	0	94	51	38	34	29	23	4983664	4964351	4925435	4898676	4806731	4600059	69	561660	4976925	238277	130745	8	15	2.01
438ac48c-fee4-45e9-8b02-985fa5cc2618	Oxford	PRJNA604975	0	0	1	0	1	0	1	0	218	138	82	64	48	34	5198600	5166058	5032400	4905994	4661780	4157842	165	403132	5185717	114191	65447	14	30	0
43ab4ed2-e5b8-4d2d-b027-c189c3ced97b	Oxford	PRJNA604975	1	0	0	0	1	0	1	0	154	93	66	53	34	25	5151734	5122733	5059032	4961704	4671945	4342273	123	565015	5142642	205823	86064	8	19	1.94
43bda353-bb2a-4da3-ac9c-5524f5bec7d3	Oxford	PRJNA604975	1	0	0	0	0	0	1	0	142	84	63	54	45	33	5039233	5018295	4975346	4910477	4762935	4329963	98	318668	5028099	137411	78991	12	25	3.98
43e25c8b-e59d-4abb-adde-e9f9bbffc07c	Oxford	PRJNA604975	0	0	0	0	0	0	0	0	176	94	55	46	34	22	5177741	5142472	5052700	4988662	4806951	4373755	125	580469	5162703	219580	107851	8	16	0
44027ac6-3e8e-4b70-9222-d0e6d4d0173b	Oxford	PRJNA604975	0	0	0	0	1	0	1	0	129	81	44	36	27	20	5184963	5162327	5058789	5005188	4870790	4625079	103	883127	5177432	312017	138562	6	12	3.86
441009de-af98-43f6-9933-982b7e45813c	Oxford	PRJNA604975	0	0	0	0	0	0	1	0	204	105	56	48	32	21	5060790	5019842	4912894	4849953	4581247	4203771	144	752811	5045204	210594	109347	8	16	0
44108141-4bc9-4ef1-b89f-7a8f77465d2b	Oxford	PRJNA604975	0	0	0	0	0	0	0	NA	136	73	41	34	30	20	5070620	5041446	4967748	4922913	4855737	4520672	103	875058	5061844	283681	135455	6	12	1.98
4417809a-9494-4dae-b82e-1ea28da7510d	Oxford	PRJNA604975	0	0	0	0	0	0	1	NA	175	111	75	62	46	34	5257782	5230322	5153859	5048068	4775113	4368612	136	293804	5246735	131327	60077	13	27	0
44208d38-5569-4476-b79d-e5c4a08db3f9	Oxford	PRJNA604975	0	0	0	0	0	0	0	0	145	73	47	38	28	20	5075060	5040220	4978553	4918462	4768795	4516979	110	577423	5064736	319904	125768	6	14	0
44364fb4-f521-4dfd-adef-29c02e7d8cf6	Oxford	PRJNA604975	0	0	0	0	1	0	1	NA	129	64	40	35	26	22	5229307	5200440	5148411	5119053	4991499	4856620	94	682397	5221041	296139	127832	6	13	0
443ed75c-89e6-468d-b8ce-db0159622944	Oxford	PRJNA604975	0	0	0	0	0	0	0	NA	89	48	34	30	25	22	4972579	4957706	4920911	4897868	4811809	4712403	59	635547	4965266	257222	144280	6	12	0
446bac93-9fd6-4673-b6bd-aafc6dd2bd95	Oxford	PRJNA604975	0	0	0	0	0	0	0	NA	103	61	40	35	33	27	4813542	4793407	4750646	4717690	4690750	4487992	80	459656	4806799	213961	110552	8	17	0
44858c68-5073-458c-a5d4-d4e59a0913bf	Oxford	PRJNA604975	0	0	0	0	1	0	1	NA	205	124	80	61	36	27	5227520	5186872	5061160	4919149	4512226	4197086	167	327099	5217087	156649	77246	11	23	3.83
44903743-a40e-4e1a-9521-7c6b49e45c2f	Oxford	PRJNA604975	0	0	1	0	1	0	1	0	167	100	67	58	44	29	5215907	5185786	5108424	5040318	4799310	4250504	129	391061	5205073	169765	71812	12	24	3.84
44942a89-0c07-439c-a0fa-02f68ee4f437	Oxford	PRJNA604975	0	0	0	0	0	0	0	NA	165	92	73	65	46	29	4937250	4910150	4864503	4803879	4482480	3870420	114	411807	4924790	117972	82344	14	26	0
44c59189-b30b-47ab-b130-70337e28dadc	Oxford	PRJNA604975	0	0	0	0	0	0	1	NA	442	302	147	101	61	30	6087852	6022940	5658261	5341469	4677965	3529830	358	336131	6062508	64250	27887	22	57	0
44e64088-05b7-403e-acfb-16d83c1b5d5f	Oxford	PRJNA604975	0	0	0	0	0	0	0	0	167	102	65	61	47	34	5242692	5212018	5135767	5105640	4843138	4350340	136	341325	5235362	121972	68140	13	27	3.82
44ec438d-302c-443f-a0e8-67cb3f1be363	Oxford	PRJNA604975	0	0	0	0	1	0	1	1	170	97	50	39	29	18	5117448	5084508	4960965	4873027	4714321	4301709	128	498693	5106570	326399	124532	7	14	1.96
44f12724-8e64-4bb9-876e-70a8010173e1	Oxford	PRJNA604975	0	0	0	0	0	0	0	0	116	54	36	31	21	16	5021382	4995844	4950155	4915015	4781522	4602336	75	616818	5010510	351987	198332	6	10	0
44fe9a74-1114-416d-b1bf-6a2baa89a47e	Oxford	PRJNA604975	0	1	0	0	0	0	1	0	106	65	49	49	44	36	5034407	5017135	4987961	4987961	4913376	4614942	79	360351	5027570	129170	88385	12	24	0
45074c78-1a26-4d99-a373-775c07f93151	Oxford	PRJNA604975	0	0	1	0	0	0	0	0	98	51	38	35	31	24	4937263	4925472	4893024	4877483	4809994	4574994	57	623301	4929592	191843	133143	7	15	4.06
4509347f-5b4e-4a5c-a308-76c04d343d95	Oxford	PRJNA604975	NA	NA	NA	NA	NA	NA	NA	NA	103	59	38	32	30	21	4865235	4842623	4796433	4745566	4697478	4378197	87	446494	4861010	322199	140758	7	13	4.11
450cfee1-3a59-4ad4-bf3d-6b5f03d62e5c	Oxford	PRJNA604975	1	1	1	1	1	1	1	NA	149	87	67	62	48	34	5122820	5100364	5047743	5012698	4767038	4258706	104	444514	5112797	131689	64074	13	27	0
45131866-0680-430f-91cb-8611b879b8e7	Oxford	PRJNA604975	1	0	0	0	1	0	1	NA	280	139	83	67	48	33	5432413	5370831	5252621	5144442	4830913	4287711	197	380747	5411188	115922	56936	14	29	0
4515523e-803b-4a36-9e8a-e5628bc0ab96	Oxford	PRJNA604975	0	0	0	0	0	0	0	NA	102	41	27	25	20	16	5076351	5046901	5012710	4996261	4905757	4757188	74	773264	5069313	383973	233211	5	9	0
454ddbec-212c-4b54-8142-88c5c293b84f	Oxford	PRJNA604975	0	0	0	0	1	0	0	NA	135	64	44	35	28	21	5125450	5094548	5045986	4992902	4889075	4631973	90	664899	5113124	247514	131583	6	13	0
454e4f64-a5e9-4ee0-b7ec-ee2d4ffbd85b	Oxford	PRJNA604975	1	0	0	0	0	0	1	0	183	84	57	47	41	28	5246408	5204666	5150083	5081159	4998401	4546682	121	484549	5230650	167800	90277	9	19	0
455f0fa0-e4c9-42f0-b226-ad40f263719f	Oxford	PRJNA604975	0	0	0	0	0	0	0	NA	138	65	43	35	30	22	5126851	5093234	5044458	4994597	4927095	4655297	97	625291	5115314	226819	132555	7	15	0
456234a8-55c1-426f-be44-ba0ff06ce95d	Oxford	PRJNA604975	1	0	1	0	1	0	1	0	255	97	71	64	46	31	5240332	5204383	5138053	5086942	4789326	4215933	113	405427	5214597	128773	67458	13	26	0
456cd680-c583-41e5-b8fc-70770285866b	Oxford	PRJNA604975	0	0	0	0	0	0	0	NA	89	47	27	25	19	15	5047578	5031445	4992915	4976274	4880477	4751486	61	615985	5040518	366052	287645	6	10	3.97
458d5586-8714-48d8-9614-1bccbe8e519f	Oxford	PRJNA604975	1	0	0	0	0	0	1	0	252	142	86	65	51	31	5169991	5119968	5000253	4846535	4629673	3922525	193	298137	5155776	119138	52590	13	30	1.94
45b6c721-7bf3-4e87-a8b4-fcbf31fcd0c1	Oxford	PRJNA604975	0	0	0	0	0	0	0	NA	66	40	25	22	17	11	5081952	5074997	5041914	5023713	4946344	4718239	44	1370518	5077297	682638	390046	3	5	1.97
45e5c78c-af3a-4015-b796-5298f91667c7	Oxford	PRJNA604975	1	1	0	0	0	0	1	0	233	129	87	71	52	29	5052686	5002690	4911751	4794731	4491908	3674714	180	387516	5036805	95130	44656	14	32	0
460c2262-0924-42f2-8c25-e42edc2c0129	Oxford	PRJNA604975	0	0	0	0	1	0	0	0	49	30	23	19	18	14	4936849	4931393	4916116	4885793	4868205	4706658	34	1142565	4933851	497621	221519	4	7	4.05
460cab4c-9d46-4b95-ab58-c9fb311ef631	Oxford	PRJNA604975	0	0	0	0	0	0	0	0	121	67	48	37	28	21	5045760	5020367	4977978	4901136	4766341	4525481	93	589043	5037646	227636	113186	7	14	0
461d8323-be8c-4476-b0aa-32a774390b2c	Oxford	PRJNA604975	0	0	0	0	0	0	0	0	96	59	38	35	30	24	5037723	5025454	4975082	4954623	4873247	4656726	64	385632	5029265	236706	136589	8	15	0
461e929a-e4c1-4f9d-9f04-6a21b3dfa9af	Oxford	PRJNA604975	0	0	0	0	0	0	0	NA	100	40	31	29	23	15	4941227	4924329	4901636	4888426	4792167	4508110	52	742559	4932669	567209	168068	4	8	6.08
46214f4b-6485-4ee2-aa1a-e891594c19fd	Oxford	PRJNA604975	0	0	0	0	0	0	0	NA	96	53	38	32	28	21	4863502	4849405	4818664	4776949	4716875	4449352	64	439251	4856790	274527	146064	7	13	0
463f2e12-3fa4-4ff8-af31-9106328dde5a	Oxford	PRJNA604975	1	0	0	0	1	0	1	0	164	87	46	39	30	23	5181155	5150280	5049930	5005151	4888805	4652493	115	682366	5168617	273105	116127	7	15	1.93
464031bc-3bac-47cd-9d3e-1c0435377872	Oxford	PRJNA604975	0	0	0	0	0	0	0	0	93	48	33	30	26	22	5227253	5211876	5178853	5161801	5107136	4972379	63	896765	5221746	356874	114419	5	11	1.92
464c2499-a275-4d8f-a17b-5529e2ade1d0	Oxford	PRJNA604975	1	0	0	0	0	0	1	0	147	74	49	41	33	23	5159922	5125680	5070205	5011722	4900982	4558292	109	620131	5149334	214110	107389	7	16	0
465d9282-4486-42cf-ad4c-5e8e4cb39c43	Oxford	PRJNA604975	0	0	0	0	0	0	0	NA	176	86	62	54	39	25	4861993	4836219	4780381	4723771	4474193	3948052	98	456427	4844182	152273	91109	11	21	0
466c6064-d029-4eec-96f5-58e81f5d6936	Oxford	PRJNA604975	0	0	0	0	0	0	0	NA	164	80	51	41	32	21	5170523	5133043	5068393	4995728	4873206	4505924	117	577548	5158293	203072	113193	7	15	0
4687e9da-e7de-472d-882c-10e5c1a0df37	Oxford	PRJNA604975	1	0	0	0	0	0	1	0	166	111	87	77	58	39	5273254	5254286	5204464	5134292	4806305	4135652	126	278503	5264182	105468	53463	19	36	1.9
4687fb59-c290-4488-bc74-4bfd944757f8	Oxford	PRJNA604975	0	0	0	0	0	0	0	0	204	121	85	73	51	32	5195373	5158575	5067497	4984729	4621894	3911024	154	286522	5181142	130325	50908	14	32	0
468ae463-f7b4-49ce-9e28-a4d3ee83291c	Oxford	PRJNA604975	1	0	1	0	1	0	1	0	139	61	43	39	34	27	5229989	5204338	5168325	5137159	5063157	4824329	79	595291	5217288	218243	117494	8	16	0
468b38a7-4593-4cab-a414-82420c091d57	Oxford	PRJNA604975	0	0	0	0	0	0	1	0	163	90	49	41	32	25	5238505	5204591	5107920	5051699	4918832	4667308	121	520935	5225503	203044	123088	8	16	0
4692afca-531f-4446-9867-db5b7e488ece	Oxford	PRJNA604975	0	0	0	0	0	0	1	0	197	93	51	47	37	25	5277084	5232776	5135483	5110757	4926899	4500536	127	413539	5256321	200688	88366	9	18	0
46961947-f400-4ca3-8d92-817d4f4eb040	Oxford	PRJNA604975	0	1	1	0	1	0	1	0	107	67	52	43	27	22	4969791	4956544	4923800	4862392	4591200	4412270	78	597276	4963849	222775	124115	8	15	2.01
469765cc-9b5e-4ac6-a4ef-a002ef00e2ec	Oxford	PRJNA604975	1	0	0	0	0	0	1	0	160	72	60	52	39	28	5385461	5356413	5330257	5274534	5009501	4618864	94	489920	5371267	184503	88223	9	19	0
46a08ba8-4f5c-4f8c-a689-d053dfeaad0b	Oxford	PRJNA604975	0	0	0	0	0	0	0	0	73	43	26	24	21	16	4881827	4867933	4836160	4821424	4765735	4609084	56	722173	4876673	397186	233210	5	9	0
46aa0946-6e26-4a3a-b800-b9c61d668b44	Oxford	PRJNA604975	0	0	0	0	0	0	0	NA	87	48	35	31	25	19	5168474	5150047	5120655	5092192	5007243	4798211	66	886228	5163041	360201	163965	5	10	0
46c16d11-8042-4ccd-b6fd-f9b0e276c467	Oxford	PRJNA604975	0	0	0	0	1	0	1	0	138	76	49	43	29	23	5131529	5105094	5049702	5012254	4788237	4598282	96	555807	5120036	224208	113580	7	15	0
46c9a366-682b-4234-b3fc-6f36c3ea3b1f	Oxford	PRJNA604975	1	0	0	0	0	0	1	0	158	85	53	44	35	25	5168216	5135175	5063113	4992953	4833764	4461416	119	590285	5157495	191039	110490	9	18	1.94
46d6c440-47c8-49e6-9b6c-ce413370949c	Oxford	PRJNA604975	0	0	0	0	0	0	1	NA	127	90	51	48	36	28	5284142	5267579	5181173	5163451	4996528	4676061	108	449721	5280088	193523	105873	9	19	0
46e46d4f-d048-4817-8590-11957b907f49	Oxford	PRJNA604975	1	0	0	0	0	0	1	NA	178	102	69	59	47	35	5158814	5118699	5047847	4973122	4792402	4381220	144	316051	5149475	133729	66364	13	27	1.94
46ebdded-bebd-4832-9607-0d0b94ed6d0a	Oxford	PRJNA604975	0	0	0	0	1	0	0	NA	200	104	54	45	34	25	5209081	5168705	5059094	4986369	4803877	4494879	140	494751	5194952	204466	103116	8	17	1.92
46ecaf51-b9a1-446e-98ba-06ff1b8162f7	Oxford	PRJNA604975	0	0	0	0	NA	0	0	NA	106	57	40	35	30	20	5248493	5229582	5188470	5152422	5089293	4753162	70	568678	5239077	363597	170626	6	12	1.91
46f08c17-78e9-4324-9d08-23cb67dfd219	Oxford	PRJNA604975	0	0	0	0	0	0	0	NA	112	57	39	32	28	24	5161845	5143034	5106783	5049413	4996152	4861568	70	496908	5152530	277793	136588	8	14	0
46f8c6f6-39ed-4a2b-9955-d3887e656479	Oxford	PRJNA604975	0	0	0	0	NA	0	0	NA	83	55	38	35	30	26	4680408	4670418	4628058	4608482	4519264	4363560	63	440468	4675390	175708	124552	10	17	2.14
47031fef-6208-467d-9881-9be19052b468	Oxford	PRJNA604975	1	1	1	1	1	0	1	0	236	126	85	69	44	32	5443175	5400368	5307171	5202881	4844802	4433655	162	319795	5424997	146394	68304	13	27	1.84
47352c35-46f4-4b60-9887-4be7fc52d4b2	Oxford	PRJNA604975	0	0	0	0	0	0	0	NA	128	71	48	44	31	21	5181744	5156559	5108989	5079147	4867545	4528666	96	668461	5173555	228327	124957	7	14	0
473df115-6b58-43a4-8805-fbcad0a4c6ad	Oxford	PRJNA604975	0	0	0	0	0	0	0	NA	71	45	34	32	28	22	5095716	5085964	5064295	5050895	4994200	4779982	52	718597	5091026	284241	136536	6	12	0
4784f012-8eff-48a5-b2da-2caea24257b0	Oxford	PRJNA604975	0	0	0	0	0	0	0	0	126	70	47	43	26	20	5012979	4990385	4933838	4907934	4656034	4440635	89	693144	5003303	233047	129467	7	14	2
478e21e3-6027-42d4-aa68-df216d642427	Oxford	PRJNA604975	0	1	0	0	1	1	1	NA	147	73	47	40	28	20	5182348	5148424	5090393	5042398	4866248	4609929	103	577540	5169605	319904	131582	6	13	0
4792cd2b-5baa-4cfc-917a-2d35aae72445	Oxford	PRJNA604975	0	0	0	0	0	0	0	0	60	36	28	26	25	17	5001932	4991815	4974294	4958188	4934972	4650348	45	759490	4998573	438050	145165	5	9	0
4799a0af-dbe0-4dc1-892c-8a214e88e65c	Oxford	PRJNA604975	0	0	0	0	0	0	0	NA	108	59	43	36	28	20	5128403	5107255	5071535	5023387	4894105	4628388	75	774766	5118971	287201	110889	5	12	0
479b24e4-e663-4b48-8806-32ab4a0d6787	Oxford	PRJNA604975	0	0	0	0	0	0	0	NA	148	76	49	38	28	20	5099791	5065794	5015063	4948080	4796088	4542067	109	828219	5087447	319880	110525	6	12	0
479c728d-e4c4-40a7-b0ef-1cfc33fc9789	Oxford	PRJNA604975	0	0	0	0	0	0	0	NA	60	24	18	18	18	14	4736231	4728537	4714823	4714823	4714823	4562306	26	1218562	4729947	499457	242300	3	7	0
47a014dc-9efd-4e30-b3db-04552a5fe1d9	Oxford	PRJNA604975	0	0	0	0	0	0	0	0	91	52	33	30	24	20	5168421	5154985	5112952	5092854	5016145	4882120	63	780449	5162204	360409	164090	5	10	3.87
47c00d46-6168-4d6b-a83f-9c749b33311a	Oxford	PRJNA604975	0	0	0	0	NA	0	0	NA	257	177	130	105	70	32	5226476	5189884	5072097	4898419	4327409	2882890	212	248180	5215549	55307	34933	27	56	0
47cfd49f-2130-4b27-95aa-7503ccf7f1d7	Oxford	PRJNA604975	0	0	1	0	1	0	1	NA	181	103	74	65	44	33	4947937	4916628	4846631	4779424	4406525	4014210	129	281512	4935919	126063	58247	14	28	0
47d056be-c683-4c87-b5e2-f82941b09516	Oxford	PRJNA604975	0	0	0	0	0	0	0	NA	107	65	38	35	28	23	5243027	5227313	5170153	5152886	5051824	4878558	81	610497	5237655	286706	142812	6	12	1.91
47d82703-edcd-4928-945e-7b4576010cc1	Oxford	PRJNA604975	0	0	0	0	0	0	0	0	75	47	33	29	23	19	5024327	5014960	4983035	4955280	4868626	4733738	53	682293	5018779	346132	148640	5	11	3.99
47e15372-7c9f-41be-a536-36c5e5cffd19	Oxford	PRJNA604975	0	0	0	0	0	0	0	0	168	87	42	32	29	20	5301757	5264693	5164766	5104894	5054904	4773985	121	683444	5288010	410918	122195	5	12	0
47e9136d-c569-49ef-b428-f3cb2a1b2e0b	Oxford	PRJNA604975	0	0	0	0	1	0	0	0	204	93	61	49	29	22	5374324	5333940	5263969	5179335	4858286	4624087	122	621039	5352912	281321	111761	7	15	0
48101ef5-2a19-4dbe-82ae-a045611a47ee	Oxford	PRJNA604975	0	0	0	0	0	0	0	NA	100	67	47	40	30	25	4887787	4872646	4818663	4770395	4630174	4434383	83	588901	4883341	205376	110598	8	16	2.05
481920da-a029-46f5-b5b9-def104b41f39	Oxford	PRJNA604975	0	0	0	0	1	0	1	NA	143	89	62	58	45	32	5302062	5279285	5212439	5183456	4962000	4465451	109	456272	5294365	162976	66958	11	24	3.78
481afa04-2c1e-4a09-991f-714aaf748b8c	Oxford	PRJNA604975	0	0	0	0	0	0	0	NA	119	73	49	42	34	21	5042221	5027535	4976358	4929914	4819130	4340774	83	459114	5034743	203976	127399	8	15	0
482cd501-884e-49bb-b20c-aaa1d66fa267	Oxford	PRJNA604975	1	0	0	0	1	0	1	NA	205	111	68	54	40	29	5262568	5225688	5131233	5031111	4831224	4392662	141	452354	5247124	162300	76459	11	23	0
4842da78-7fad-45e4-935b-8fa1ceeb1d92	Oxford	PRJNA604975	1	0	0	0	1	0	1	NA	132	69	45	37	24	17	5020990	4998571	4937558	4878255	4670594	4418748	84	848955	5008884	295334	179216	6	11	3.99
484e70d3-8286-4845-9a7d-636e8845cf2b	Oxford	PRJNA604975	0	0	0	0	1	0	1	NA	1144	941	348	187	63	6	6765377	6672021	5373137	4243243	2343041	391963	1040	112055	6739707	15296	6095	116	291	2.97
48633311-59d8-49bd-aad9-7bf0786fe076	Oxford	PRJNA604975	0	0	1	0	NA	0	0	NA	122	65	46	42	31	26	5243291	5226349	5183616	5160822	4997636	4831321	78	617416	5235081	216720	111754	8	16	0
4877b1e2-641a-4e3f-be9a-10f82ff477d5	Oxford	PRJNA604975	0	0	0	0	0	0	1	NA	128	67	41	35	27	23	5239532	5216877	5145646	5105903	4985490	4834700	84	663508	5228073	280076	110525	6	13	0
48847f46-090a-4cf2-af9f-d6ba161c75b3	Oxford	PRJNA604975	1	0	0	0	0	0	1	0	202	86	62	53	38	26	5274505	5224712	5173108	5113108	4859390	4459662	128	451837	5254901	163984	108870	10	19	0
4894eb57-14b1-4c5c-b148-b4dac0a77f60	Oxford	PRJNA604975	0	0	0	0	0	0	0	0	98	52	26	25	24	18	4721600	4702219	4640572	4634881	4622912	4404390	72	710475	4714799	297554	131423	5	10	0
48cea246-08bf-430c-a8dc-20568ddee6f9	Oxford	PRJNA604975	1	0	0	0	NA	0	1	NA	273	114	70	58	41	32	5325684	5257487	5165823	5078094	4839131	4538652	178	370945	5300478	132558	86408	12	24	0
48f067f9-4b36-4814-b68a-b3e9d42f7ebe	Oxford	PRJNA604975	0	0	0	0	0	0	0	0	65	47	28	27	22	17	5131526	5125349	5083436	5077115	4995075	4814865	50	1076796	5127140	384116	203384	5	9	0
490c3fb1-48a7-4882-8845-17181d9d6e7d	Oxford	PRJNA604975	0	0	0	0	0	0	0	NA	128	80	58	46	35	23	5213877	5192656	5144644	5052596	4867840	4443655	98	490463	5206173	235935	110627	8	16	0
490ceb2b-a6c4-42f3-a02a-2fc48981fc12	Oxford	PRJNA604975	0	0	0	0	1	0	0	NA	119	65	38	33	25	21	5211409	5188212	5127398	5096088	4983030	4848151	88	682504	5203574	296404	160331	6	12	1.92
4911a562-7b57-4376-a909-2114b1cc194f	Oxford	PRJNA604975	0	0	0	0	0	0	0	0	155	93	60	57	45	28	4782429	4765302	4698103	4677695	4472321	3807990	101	333434	4771053	135204	70250	12	25	0
49192a11-203d-4844-a506-94648b9230c8	Oxford	PRJNA604975	0	0	0	0	0	0	1	0	125	73	46	39	29	24	5227628	5206133	5133635	5086417	4928184	4762479	93	570891	5219176	249887	110750	7	15	0
49222497-3024-4d11-8b14-fd5e93ee2cdc	Oxford	PRJNA604975	0	0	0	0	0	0	0	0	144	84	44	38	31	22	5124471	5099193	5019807	4971620	4837624	4542849	113	546491	5117472	268948	113687	6	15	3.91
49362683-270f-488c-8a0e-c2447154f5be	Oxford	PRJNA604975	1	0	1	0	0	0	0	NA	139	61	43	39	29	23	5045669	5024467	4984586	4956598	4788591	4563804	73	623160	5032570	240498	136587	8	14	0
494a6ed7-4547-489b-826b-46c1b5baefe4	Oxford	PRJNA604975	1	0	0	0	1	0	1	0	157	87	63	54	46	33	4874886	4847425	4790157	4723824	4612163	4161493	113	481857	4865025	111932	76727	13	26	2.06
4961139c-06c8-499b-9e76-bef4fcc96c52	Oxford	PRJNA604975	0	0	0	0	0	0	0	NA	472	366	177	118	60	34	5948421	5907591	5502631	5098684	4213623	3302774	399	187922	5931291	59490	19932	29	71	3.37
496438b8-5ba8-4aae-8ef7-c07fa888e296	Oxford	PRJNA604975	0	0	0	0	0	0	0	0	105	58	37	33	32	27	5253503	5237065	5188706	5160706	5148182	4981024	72	757545	5246936	265301	124037	7	14	0
497265a0-c25b-429a-929c-699a6bd6d9f1	Oxford	PRJNA604975	0	0	0	0	0	0	1	NA	154	58	37	32	29	17	5152645	5124867	5076687	5039053	4987675	4575406	77	829770	5137476	255386	189701	6	11	0
497dbe6c-4344-4c07-8e2b-7956edbbad59	Oxford	PRJNA604975	1	1	1	0	1	0	1	0	201	97	52	43	38	30	5159836	5111547	5008910	4948356	4871114	4598073	139	471525	5141052	170902	92510	10	20	0
4993cdee-578c-4a59-81af-223c38fd0b52	Oxford	PRJNA604975	1	1	0	1	1	0	1	0	137	78	49	44	28	21	5160893	5136094	5066754	5027954	4798461	4546119	100	484683	5150687	279938	137895	7	14	1.94
49957fa3-b570-4943-a250-f4dc5a030055	Oxford	PRJNA604975	1	0	0	0	0	0	1	1	5230	2165	371	122	16	3	9345617	7545584	3849071	2141797	594233	213681	4325	82837	8995781	3684	1493	526	1507	1.11
499f4229-0990-4bdb-8d8d-23d6ceb1153a	Oxford	PRJNA604975	0	0	0	0	0	0	0	NA	116	65	45	38	31	22	4995718	4970569	4924022	4874235	4766380	4468424	91	529257	4989560	272439	110621	7	14	0
4a04f034-246b-4c0c-9969-0eb4fad52b30	Oxford	PRJNA604975	0	0	0	0	0	0	1	NA	150	89	51	40	29	24	5195266	5165100	5084481	5008609	4829154	4652201	122	519506	5188172	267055	125047	7	15	0
4a28d178-c986-4457-8b15-dd0735f89b7a	Oxford	PRJNA604975	1	1	0	0	0	0	1	0	145	80	50	43	36	27	5376428	5351026	5282270	5228149	5103919	4779541	98	625246	5362282	191936	113036	8	17	1.86
4a775a25-3adb-45be-bd7d-f9ca5dcb5f83	Oxford	PRJNA604975	0	0	0	0	0	0	0	NA	224	100	54	47	32	26	5155007	5100092	4984908	4934180	4688506	4492096	148	625284	5133702	182734	102394	8	18	0
4a78ec3b-4f83-49a1-9569-0a111c20fad3	Oxford	PRJNA604975	0	0	1	0	1	0	1	0	154	108	76	61	40	29	4974878	4953112	4881878	4775910	4444859	4051012	131	339351	4968973	132989	66220	11	24	0
4a813403-0a19-4c49-8611-ceb44c54827a	Oxford	PRJNA604975	0	0	0	0	0	0	0	NA	64	44	34	32	30	23	4737902	4729195	4704960	4693555	4656645	4395259	52	350952	4734701	267153	130500	8	15	0
4a94b27e-a8a5-47c7-b47e-90f747717c50	Oxford	PRJNA604975	0	0	0	0	0	0	0	0	170	97	68	55	42	24	5038023	5008184	4943072	4854356	4644345	4068172	122	425818	5025809	215762	91093	10	20	0
4aac4765-2480-43d2-bd85-8f2cf4b6aab5	Oxford	PRJNA604975	0	0	0	0	1	0	1	0	213	95	59	56	39	26	5353285	5300583	5212998	5193400	4944022	4498951	143	457547	5334646	211139	95168	9	20	3.75
4ad2d72c-00e8-4848-9db7-36a92da58584	Oxford	PRJNA604975	0	0	0	0	0	0	0	0	100	52	38	32	26	17	5075485	5052387	5019134	4976067	4885127	4573628	72	761049	5066639	350872	197293	5	10	3.95
4ae34efb-6951-4cb2-bb87-aa847fbee3ec	Oxford	PRJNA604975	0	0	0	0	0	0	0	NA	87	35	26	26	26	20	4783021	4768818	4748421	4748421	4748421	4555452	45	620917	4775430	265270	174332	5	11	2.09
4ae927f3-1c11-4c94-8691-8d6096cc7d59	Oxford	PRJNA604975	0	0	0	0	0	0	0	0	100	71	42	38	29	22	5090093	5078093	5022288	4996655	4874006	4613130	82	707474	5085512	267118	131699	6	12	1.97
4b1f394b-3f5a-4c97-8fa9-d31272f919b9	Oxford	PRJNA604975	0	0	0	0	0	0	1	0	340	197	108	82	54	34	5238795	5169961	4965747	4775069	4288482	3567311	259	293256	5216182	84923	35166	20	43	1.92
4b2a711f-7c26-4839-8590-6c0e4f722ac1	Oxford	PRJNA604975	1	0	0	0	1	0	1	0	134	53	43	38	31	22	4852392	4834008	4806973	4773433	4666676	4315960	60	684756	4838917	247418	102757	7	14	0
4b339ac9-3ec1-46bb-8869-1775d308886b	Oxford	PRJNA604975	0	0	0	0	0	0	0	0	251	134	82	71	53	30	5204745	5160771	5046832	4967338	4692899	3842145	170	334812	5185111	115552	48818	16	31	1.93
4b4145a9-becd-4218-9381-c8fb6ddce176	Oxford	PRJNA604975	1	0	0	0	0	0	1	0	160	110	75	71	53	30	5252085	5229552	5152017	5115454	4810894	3985480	131	325309	5244262	124950	51917	14	29	3.81
4b6657bd-48dd-4f63-b19e-c6f7b9607b67	Oxford	PRJNA604975	0	0	0	0	1	0	1	NA	236	125	68	60	45	30	5502122	5449907	5323548	5268128	5024340	4480948	177	413982	5486033	154840	76289	12	25	1.82
4b803631-6034-4868-b080-ba36bdd18d33	Oxford	PRJNA604975	0	0	0	0	1	0	1	NA	127	72	41	34	29	22	5172332	5146002	5073604	5023674	4935547	4702233	100	596379	5164773	269403	138141	6	13	0
4b890d60-74b3-40ee-8b08-5ed464ad0cc7	Oxford	PRJNA604975	0	0	0	0	0	0	0	0	84	48	31	27	24	17	4932901	4920885	4886038	4859845	4816677	4572122	59	762416	4928124	338870	185931	5	10	2.03
4b8d0802-baef-4b10-9704-b72d94366034	Oxford	PRJNA604975	1	0	0	0	1	0	1	0	217	105	58	47	34	24	5300368	5247638	5146944	5067329	4872159	4516555	161	622686	5284676	203043	107340	8	18	0
4baeec70-5c3a-46f9-8690-f87371733273	Oxford	PRJNA604975	0	0	0	0	0	0	0	NA	104	57	41	38	26	18	4962945	4946343	4908494	4890499	4713734	4424575	69	936568	4954531	295240	145864	6	12	2.02
4bb66585-fbea-44cf-9637-8f62befa778b	Oxford	PRJNA604975	1	0	0	0	1	1	1	0	146	82	52	39	32	22	5190200	5157151	5089896	5000874	4888110	4546316	117	768935	5180749	223095	102057	6	15	0
4bb8e94c-088e-4a42-ae5d-ad33269c2c3e	Oxford	PRJNA604975	1	0	0	0	0	0	1	NA	189	96	66	54	37	25	5293386	5255051	5188189	5104277	4808605	4390813	125	419742	5275923	185494	101940	10	20	0
4bbdfa1b-cf65-4723-a461-50ee882e8b15	Oxford	PRJNA604975	NA	NA	NA	NA	NA	NA	NA	NA	146	84	54	43	27	21	5374702	5345539	5273523	5200036	4946197	4730106	112	678695	5364581	239271	143486	8	15	3.73
4bc19472-b63d-460a-b548-9937cae9d680	Oxford	PRJNA604975	0	0	0	0	0	0	1	NA	146	82	46	43	35	25	5012068	4982446	4908295	4884328	4768931	4416753	109	649947	5000933	177759	98473	8	17	0
4be51052-bd00-4d7f-b1d8-ff18fb8db9f6	Oxford	PRJNA604975	0	0	0	0	0	0	0	NA	121	72	35	30	23	19	5066821	5045481	4973669	4929795	4824639	4683770	92	673662	5059231	279574	164694	7	12	3.95
4be814ab-f34f-46e3-96c2-55c7ec6bedb8	Oxford	PRJNA604975	1	1	1	1	1	0	1	0	169	85	57	46	34	25	5297696	5261975	5189938	5109261	4920172	4629049	112	566077	5281007	191062	111000	10	19	0
4c28d19c-15d9-487d-bf8b-2021a306b368	Oxford	PRJNA604975	1	0	0	0	0	0	1	NA	166	83	47	40	28	22	5246796	5208780	5117239	5066069	4863488	4653594	119	660159	5233018	249491	116385	7	15	0
4c2ba6d3-a540-4bf6-860e-1d761f8a7a5e	Oxford	PRJNA604975	1	0	0	0	0	0	1	0	201	98	62	49	32	22	5227763	5188049	5103772	5012537	4741682	4380151	130	380909	5208799	219848	105023	9	17	0
4c615f04-991b-484b-9820-27b0cdd68170	Oxford	PRJNA604975	0	0	0	0	0	0	1	0	141	90	67	54	37	27	5089947	5065054	5011395	4921947	4673267	4326353	114	311550	5081446	160588	100522	11	21	1.97
4c6e5084-ca1a-4ad1-b922-26c71bb6f51f	Oxford	PRJNA604975	0	0	0	0	0	0	1	0	232	112	64	51	39	28	5274772	5219198	5106603	5011360	4809212	4408386	165	367925	5253968	168647	94818	11	22	1.9
4cb3df1b-b337-4f00-8a5b-73411b11231b	Oxford	PRJNA604975	0	0	0	0	0	0	0	0	208	123	81	70	49	32	5141664	5101350	4999797	4925265	4602069	3945661	158	279089	5126769	114998	57172	17	31	1.95
4cdaecfb-f545-496f-ad90-5c93d9261f16	Oxford	PRJNA604975	0	0	0	0	0	0	0	NA	158	78	40	35	26	18	5139474	5111643	5022280	4987013	4831312	4552423	96	726768	5123407	269454	129068	5	12	1.95
4cdce746-ae9d-4946-96e9-74c241dbd0fc	Oxford	PRJNA604975	0	0	0	0	0	0	1	NA	94	47	34	29	26	21	5037087	5020513	4987532	4951799	4900928	4744034	60	581891	5028851	473566	134526	5	10	1.99
4d05cef4-e928-4a92-940d-8fef76aefa68	Oxford	PRJNA604975	1	0	0	0	0	0	1	NA	144	68	40	31	24	18	5112959	5078443	5013361	4946156	4846209	4630512	101	753005	5101453	360010	134436	5	11	0
4d07f9ee-7c1a-4374-a099-8577744e04df	Oxford	PRJNA604975	0	0	1	0	1	0	1	NA	137	69	49	41	28	21	5103016	5082630	5037294	4983486	4775987	4559481	83	660073	5092445	306980	136485	7	14	0
4d0f2635-81e7-47ff-9d38-c03fe1e14095	Oxford	PRJNA604975	0	0	0	0	0	0	0	0	112	57	31	29	27	22	4888126	4868977	4809040	4798438	4760241	4584239	72	499163	4878926	294671	186632	7	12	0
4d14d8f0-ece5-4e20-abfd-0726c4fa8b8e	Oxford	PRJNA604975	0	0	0	0	0	0	0	0	86	52	39	35	28	22	5159767	5146004	5116963	5089746	4993738	4804683	63	679566	5153623	321241	144951	6	12	1.94
4d19786c-7181-4192-baa3-9740e0e18023	Oxford	PRJNA604975	0	0	0	0	1	0	0	0	93	44	30	27	23	17	4826346	4812074	4781262	4755255	4683892	4473647	51	645919	4817636	335873	167881	5	10	2.08
4d2e1ae9-8383-4b49-8eef-0d508a0acb79	Oxford	PRJNA604975	0	0	0	0	0	0	0	0	100	54	37	35	25	19	5110579	5094823	5054301	5043365	4888914	4690155	67	660207	5102792	272782	160110	6	12	0
4d3d47b0-31de-44d2-bb3b-fc41e20de22e	Oxford	PRJNA604975	0	0	0	0	0	0	0	0	99	57	37	33	29	20	5048815	5033920	4991927	4968870	4911933	4605922	71	762653	5043415	338860	128029	5	11	1.98
4d41f12f-8f1f-4770-9c6f-7691229390df	Oxford	PRJNA604975	0	0	0	0	0	0	0	0	107	66	50	44	37	24	5044800	5027046	4994062	4951437	4834792	4360366	82	430935	5038537	203320	106040	8	17	0
4d48a636-8bcd-4adb-a01f-fdb134202bb5	Oxford	PRJNA604975	0	0	0	0	0	0	0	NA	114	60	40	34	28	22	5108664	5086540	5040455	4995801	4902901	4702073	77	621719	5098294	225707	131580	6	13	0
4d79cc70-f9e9-462e-8df4-79fc5b0fbbca	Oxford	PRJNA604975	1	0	0	0	0	0	0	0	176	83	50	44	35	22	4958451	4921347	4846803	4802525	4664089	4223784	120	403152	4946471	211955	112570	8	16	0
4d83a072-76c3-48b3-8f2b-b02de9884b87	Oxford	PRJNA604975	0	0	0	0	0	0	1	NA	244	110	76	66	49	35	5358847	5304453	5211714	5147289	4879336	4406651	151	325063	5334771	146036	68259	14	29	0
4d996302-0c00-4240-8a95-52d08c2c64e1	Oxford	PRJNA604975	0	0	1	1	0	0	1	NA	142	76	58	52	38	26	5257795	5234670	5192728	5150586	4905794	4451034	95	620960	5247274	187462	79611	10	20	0
4da6ed3c-3fe5-4be7-9107-63d9ef751571	Oxford	PRJNA604975	1	1	1	1	1	0	1	0	194	98	65	51	37	30	5285834	5249741	5163441	5058438	4837730	4590985	126	388739	5268771	148857	92085	11	22	3.8
4daa9233-541b-41d2-acb7-9811e160cf41	Oxford	PRJNA604975	0	0	0	0	0	0	0	NA	306	109	82	74	63	32	5042936	4988113	4928557	4871207	4702390	3668747	143	294912	5011151	95169	48845	17	34	0
4de90141-ccbe-4004-81de-78a604134c48	Oxford	PRJNA604975	0	0	0	0	0	0	0	0	130	75	40	36	31	22	4721258	4696934	4620264	4594400	4486003	4192275	97	592916	4711439	193523	124237	8	16	4.24
4defcec8-eb27-4653-b68e-83e4547d605a	Oxford	PRJNA604975	1	0	0	0	1	0	1	NA	201	100	57	43	27	21	5324985	5282758	5190117	5092778	4866943	4669941	136	668593	5307189	287690	116383	6	14	1.88
4dfe6509-9c0a-4fd9-b43c-3fb32af2bbd3	Oxford	PRJNA604975	0	0	0	0	1	0	1	0	204	119	72	66	49	29	5162066	5127067	5018724	4974554	4696333	3991727	146	445480	5145085	107010	57776	12	27	1.94
4e133a06-c4af-43b8-9b5b-146ba402e496	Oxford	PRJNA604975	1	0	0	0	0	0	1	NA	59	28	22	20	20	17	4744372	4735855	4719970	4706807	4706807	4597910	34	1210438	4740015	388068	194692	4	8	2.11
4e2d86d4-5336-4a69-b816-45c1fcc2cffd	Oxford	PRJNA604975	0	1	1	0	1	0	1	0	138	82	56	47	28	24	5075323	5055675	4992031	4934304	4631867	4504767	96	621080	5065539	191030	117092	8	17	1.97
4e311c12-368f-4f0d-a1ba-8eb4423db6dd	Oxford	PRJNA604975	1	0	1	0	0	0	1	0	130	75	54	45	30	25	5138033	5119229	5074287	5018308	4790905	4611077	88	377634	5127549	216721	115689	9	17	1.95
4e6f32d1-78fc-49ea-802f-954d49c8eb73	Oxford	PRJNA604975	0	0	0	0	1	0	1	NA	177	120	86	74	53	32	4964041	4945498	4867751	4773565	4427169	3669246	132	331236	4954566	87071	47481	15	33	0
4e7c6e96-b3e0-4aa8-96a7-5ea96ce26ca3	Oxford	PRJNA604975	0	0	0	0	1	0	0	0	189	101	66	57	40	29	5273307	5235488	5150287	5081848	4810476	4408749	128	378761	5254642	135087	83738	10	22	1.9
4e99133b-45d8-4941-90b4-c2d54df4ed6d	Oxford	PRJNA604975	0	0	0	0	0	0	0	NA	72	36	26	24	20	15	4978572	4966539	4944098	4927161	4866020	4702509	45	1158109	4972361	359689	269331	4	7	2.01
4eacb281-f469-4a67-ad8e-5e4923990ec4	Oxford	PRJNA604975	0	0	0	0	1	0	0	0	227	116	68	52	33	25	5276791	5226870	5113344	4992695	4683927	4388038	159	433163	5257112	203320	82096	9	19	0
4ee00acc-9160-4052-8085-dd80acd31e7d	Oxford	PRJNA604975	0	0	0	0	1	0	0	NA	90	38	28	26	23	18	5120133	5101813	5080854	5067703	5023455	4856336	54	1236036	5112178	357085	167548	4	8	1.96
4ef431f9-d82c-4a99-8a1b-050a0e9af186	Oxford	PRJNA604975	0	0	0	0	0	0	0	0	137	80	51	38	31	24	5118225	5092172	5030397	4941134	4834420	4613034	110	622820	5112013	227635	113223	7	16	0
4f02901b-91f2-43a8-b5e2-3b81210aaa9e	Oxford	PRJNA604975	0	0	0	0	1	0	1	NA	128	84	61	52	43	33	5150323	5133110	5082422	5021246	4871749	4523122	99	669638	5143512	161783	71169	10	23	1.94
4f06a9e3-ab81-43b6-9f7c-a39f97ea3132	Oxford	PRJNA604975	0	0	0	0	0	0	0	NA	138	80	44	36	29	21	5152897	5125021	5050181	4996602	4883592	4587229	105	616265	5142966	255573	113214	7	14	0
4f0bc2c9-f872-44dc-92e2-442e60abbe26	Oxford	PRJNA604975	0	0	0	0	0	0	0	0	139	70	42	35	29	22	5230527	5205054	5146724	5100112	5011669	4760733	91	635926	5219392	283496	135792	7	13	0
4f2a7b97-e749-41ee-b774-c57f865b2195	Oxford	PRJNA604975	0	0	0	0	0	0	0	0	77	50	35	32	25	20	5075677	5065947	5033463	5014093	4904548	4724778	57	763814	5070438	282468	160920	6	12	3.94
4f2aa123-09aa-445f-8248-361f479369ca	Oxford	PRJNA604975	1	0	0	0	0	0	1	0	202	107	63	54	44	34	4952136	4911629	4809056	4749883	4576963	4211350	143	522691	4935820	111922	64631	12	26	0
4f51c8e1-a896-45a7-bad1-328ea274f6bf	Oxford	PRJNA604975	0	0	0	0	0	0	0	0	163	84	54	42	33	22	5186829	5152934	5080357	4993480	4851816	4462908	118	765467	5175800	197293	106836	7	16	0
4f62b6fc-a140-4ba3-a0a2-d79c007c0ee3	Oxford	PRJNA604975	0	1	1	0	1	0	1	0	196	97	74	60	45	31	5155396	5112530	5060745	4963309	4741061	4258102	140	505272	5141074	113538	70938	11	25	1.95
4f6a9464-10f6-44ec-8c69-41e0391f25be	Oxford	PRJNA604975	0	0	0	0	0	0	0	NA	78	41	25	23	22	16	4720896	4708829	4679147	4667424	4646980	4439772	49	1162065	4714776	357226	208400	4	8	0
4f6e1dfc-6f41-4f81-bf3a-32de220c6cd9	Oxford	PRJNA604975	1	0	0	0	NA	0	1	NA	130	75	47	38	33	24	4905643	4885811	4822002	4752219	4664598	4332141	90	643679	4896452	191135	91243	8	16	0
4f75f8e0-56ea-40e1-a21b-9c4e8d04c0a4	Oxford	PRJNA604975	0	0	0	0	0	0	0	NA	104	60	42	42	38	25	4831975	4814417	4771044	4771044	4701605	4225538	73	627493	4824090	187809	110564	9	18	2.07
4fda2586-b88f-48b0-9f14-afabded283a3	Oxford	PRJNA604975	1	0	1	0	0	0	1	NA	139	61	44	37	27	19	5092503	5067811	5032749	4986458	4840446	4559261	76	623156	5079216	319796	173795	7	13	1.97
4fdd40f0-31ae-42d5-b627-f0a7f1f5270f	Oxford	PRJNA604975	1	1	1	1	0	0	1	0	134	82	50	46	34	26	5248492	5226020	5149832	5128891	4953873	4662350	104	349048	5240694	191030	123994	10	19	3.82
4fe0634e-88fe-4596-a2ea-09ccfbb95156	Oxford	PRJNA604975	0	0	0	0	0	0	0	0	158	84	49	36	29	21	5096736	5062572	4987529	4896101	4785451	4515498	118	662336	5085921	214116	119675	7	14	3.93
4fe3b2df-0437-43f1-9446-0244b1a62756	Oxford	PRJNA604975	1	0	0	0	0	0	1	0	136	78	46	37	32	23	5314331	5287361	5212183	5146758	5064181	4740873	105	676679	5305283	268712	116059	7	15	3.77
4fee9dab-92f9-4565-8276-b036b18f5b51	Oxford	PRJNA604975	1	0	0	0	0	0	1	NA	183	99	59	48	35	27	5149378	5111975	5024067	4951858	4762508	4505011	135	589029	5137212	185864	101825	9	19	0
4ff2dac4-fd9f-4180-bb71-2dc7fac7337d	Oxford	PRJNA604975	0	0	0	0	1	0	1	NA	125	61	38	33	25	18	5146481	5120327	5069375	5033708	4908339	4673394	83	1028673	5135324	305358	135942	5	10	0
502d1825-e661-4ef7-ae4f-f743a898a60e	Oxford	PRJNA604975	0	0	0	0	0	0	0	0	104	60	41	31	27	22	5073179	5054122	5003327	4931744	4881693	4703459	79	625170	5067157	325090	122824	6	13	0
5039768f-2b3e-439b-994d-2b8bb7e1cab3	Oxford	PRJNA604975	0	0	0	0	1	0	1	NA	173	106	67	56	42	29	5244139	5210823	5116724	5041358	4835867	4327707	142	414681	5235790	182863	63309	9	23	7.64
503f417e-2290-4851-915d-a6eaf619e401	Oxford	PRJNA604975	1	0	0	0	NA	0	1	NA	152	84	51	45	35	25	5407236	5378042	5305399	5265185	5078403	4683120	115	607799	5398809	249735	97791	7	16	1.85
505996bc-dd99-4900-a1e4-337b1825f1bc	Oxford	PRJNA604975	0	0	0	0	0	0	0	NA	57	24	18	16	16	13	4745846	4736889	4723560	4709953	4709953	4601056	27	1210347	4739185	477765	289567	3	6	0
5072bb44-7fd8-450f-b540-a2030351d4eb	Oxford	PRJNA604975	1	0	0	0	1	0	1	0	165	66	47	44	37	29	5070100	5042981	5006666	4984102	4866352	4577155	82	451646	5052985	189182	94516	10	18	0
5075d8d3-2bc5-4ec7-a6de-0508b328bee8	Oxford	PRJNA604975	1	0	0	0	0	0	1	NA	103	63	39	37	27	20	4985052	4970771	4908729	4894689	4747483	4498396	73	486568	4977390	269190	142554	7	14	4.02
5092a51d-4d79-46f6-84b7-ce3338b2d378	Oxford	PRJNA604975	1	0	1	0	0	0	1	0	110	59	38	32	26	20	5155990	5140691	5094362	5057461	4960321	4762029	71	712076	5148535	216720	188999	7	13	5.83
50cc339e-23f7-412c-a03d-7e256e339236	Oxford	PRJNA604975	1	0	0	0	1	0	1	0	143	77	55	49	34	27	5172487	5148500	5094731	5056023	4831308	4606447	96	336276	5161032	191022	110612	10	19	1.94
50cd9d81-69a9-4ea4-8964-86c93312eb7a	Oxford	PRJNA604975	0	0	0	0	0	0	1	NA	274	171	89	55	38	24	5549417	5500195	5312965	5074869	4837246	4388000	219	498873	5534702	185842	91634	10	21	0
50cdafd5-14cf-40c9-bf5c-0562b4074a5d	Oxford	PRJNA604975	0	0	1	0	0	0	0	0	166	94	62	47	33	24	5253452	5223755	5154604	5056141	4825242	4509721	119	695467	5241142	181176	100298	9	18	1.91
50d11050-18c1-4c38-a559-52381e37cbd9	Oxford	PRJNA604975	1	0	0	0	0	0	0	0	95	58	40	31	26	22	5057833	5040258	4998364	4933862	4863325	4732021	74	625393	5050958	325209	132580	6	12	0
50df956d-58c0-4653-8297-9fe7af4e869d	Oxford	PRJNA604975	0	0	0	0	1	0	1	0	213	107	69	55	38	26	5233511	5191833	5103263	5001597	4753187	4342784	139	362369	5212893	174823	104545	11	21	0
50e533d4-af86-47f6-982b-6bf73924b207	Oxford	PRJNA604975	0	0	0	0	0	0	0	0	97	57	37	30	23	20	5067612	5052121	5003188	4959207	4859340	4761173	69	622563	5060106	316849	170264	6	11	0
50f5ea63-f170-457c-bae0-62d875cea972	Oxford	PRJNA604975	1	0	0	0	0	0	1	NA	197	74	53	47	37	32	5208812	5167342	5121748	5074890	4933966	4757719	104	331207	5188303	180884	103939	11	20	0
51135b3f-cf63-49c3-bf31-e2165a317233	Oxford	PRJNA604975	0	0	0	0	1	0	1	0	257	140	91	77	58	32	5122556	5076287	4962149	4867398	4587626	3615886	178	264826	5100832	102496	46458	17	37	0
511cc62d-7a6e-4917-9abf-a391a2ea2c56	Oxford	PRJNA604975	0	0	0	0	1	0	0	NA	88	46	32	27	25	21	5134661	5119949	5090567	5054792	5032406	4901501	57	553003	5128270	319797	190936	6	12	0
513654df-c4b5-4684-b304-e3f53c67c1c9	Oxford	PRJNA604975	1	0	1	0	0	1	1	NA	157	80	53	43	35	24	4807063	4780076	4716179	4636794	4494190	4093105	102	422191	4794189	180293	106415	9	19	0
513913f0-f3c2-47d3-84fa-7d1f201e0e85	Oxford	PRJNA604975	NA	NA	NA	NA	NA	NA	NA	NA	169	74	49	44	36	28	5229364	5195242	5136388	5104617	4976969	4700893	104	433023	5214486	198183	111615	10	18	0
515ad762-ba91-4748-bf2f-0518e717319b	Oxford	PRJNA604975	1	0	0	0	1	0	1	0	256	180	123	98	64	33	5215169	5176450	5031301	4860363	4281154	3129401	220	226286	5204882	58296	34509	24	52	0
516bf98f-6a6d-49aa-967e-2d2bb6479980	Oxford	PRJNA604975	0	0	1	0	1	0	0	0	160	89	58	48	41	28	5083473	5058392	4995757	4926198	4809093	4339984	109	512649	5071864	166009	76002	9	20	1.97
5177aaad-70b8-47d2-a8ef-bdc85369e698	Oxford	PRJNA604975	1	0	0	0	0	0	1	NA	154	83	54	44	33	24	5180200	5153837	5086578	5012583	4832702	4550789	99	681129	5165308	219362	99274	7	15	1.94
517de7a9-713e-4829-be12-e0433f3c5959	Oxford	PRJNA604975	0	0	0	0	0	0	0	0	101	51	30	28	25	19	4783687	4765576	4729788	4718054	4685240	4478386	63	530585	4773752	295889	189966	6	11	2.09
51a9e7f9-9420-40dc-83f1-066d0e5b8562	Oxford	PRJNA604975	0	0	0	0	0	0	0	NA	80	46	33	27	19	16	4884951	4871658	4840059	4799098	4665613	4561943	57	748215	4878878	347628	199583	5	9	0
51b375a6-db5f-4dd3-9b61-947ef735d3bd	Oxford	PRJNA604975	0	0	0	0	0	0	1	0	161	81	57	51	35	25	5085822	5056116	4998812	4951724	4679688	4299180	106	437715	5072491	197048	86744	9	18	0
51c8f8e8-c229-46ca-bad3-4dd2eb71807e	Oxford	PRJNA604975	0	0	0	0	0	0	0	0	102	65	48	44	37	26	5107068	5090936	5045501	5018091	4897461	4538258	80	659358	5101376	217697	95089	8	17	0
51e9128f-44c7-434a-8c8a-a38aefc5dd99	Oxford	PRJNA604975	0	0	0	0	1	0	0	0	250	151	95	78	54	35	5171729	5127781	4994552	4874385	4465553	3810234	193	282667	5155689	101353	41731	17	37	1.94
51ef404d-cf48-49c4-81fa-e53bb1887461	Oxford	PRJNA604975	1	1	1	0	1	1	1	NA	129	63	50	47	41	29	4830787	4808617	4775830	4752984	4666644	4270181	80	357917	4820630	187279	86654	10	20	2.07
521cf4ee-b058-4939-8699-53321c343a8a	Oxford	PRJNA604975	1	0	0	0	0	0	1	NA	172	87	57	46	34	25	5038667	5002097	4934776	4856102	4672323	4350230	115	354904	5020488	227402	108173	9	17	0
524b31d4-9a3c-40d5-9919-c8a54918f9ec	Oxford	PRJNA604975	0	0	0	0	0	0	0	NA	65	35	27	26	21	15	5046505	5036487	5019014	5009429	4938782	4744155	42	803897	5041437	678311	203975	4	7	0
5252df4f-4230-47bb-85ff-6f6cf43cffb1	Oxford	PRJNA604975	0	1	0	0	0	0	1	0	173	90	64	58	47	29	5249921	5221462	5156000	5109019	4916382	4308528	110	498307	5234363	170992	70247	10	23	1.91
5267efad-9cec-4012-837a-de2a3f13bf00	Oxford	PRJNA604975	0	0	1	0	1	0	0	0	224	121	82	67	45	30	5337248	5292405	5203763	5092041	4737075	4225569	163	415306	5319701	157010	64991	12	26	1.88
526cdeda-de59-458f-b58d-120723bbf7ab	Oxford	PRJNA604975	1	1	0	0	0	1	1	NA	100	46	37	36	33	25	4927632	4911572	4890956	4883413	4823172	4545220	55	620861	4917766	205717	121842	7	14	2.03
526dab58-8ea6-4bd6-985a-d220347616cb	Oxford	PRJNA604975	0	0	0	0	1	0	1	NA	163	97	66	63	50	32	5193890	5164574	5097682	5077454	4836719	4166679	127	454704	5185308	107007	61358	12	28	7.71
5279f5a2-047b-4fc0-8cd1-c8edc271a68c	Oxford	PRJNA604975	1	0	0	0	0	0	0	0	111	69	52	43	33	26	4915173	4900983	4857063	4795590	4642539	4389026	80	420347	4908387	205964	106891	8	17	0
5285531f-f8d4-4d98-8b63-35e510072c7a	Oxford	PRJNA604975	0	0	0	0	1	0	1	NA	155	85	48	35	28	21	5180304	5147524	5069577	4977178	4861122	4630059	116	661931	5168377	270541	133131	6	12	0
5295590b-4519-470a-8416-e8045f05c677	Oxford	PRJNA604975	0	0	0	0	1	0	1	0	139	73	47	34	28	22	5065246	5037571	4978541	4886826	4811487	4598743	95	622345	5052398	238584	113189	7	14	0
52a477c2-3b70-4952-8e1a-8d1f0f3f7dd8	Oxford	PRJNA604975	1	0	0	0	1	0	1	NA	66	33	22	21	18	14	5055702	5045107	5017790	5009982	4953866	4812710	39	947867	5049632	409597	230118	4	8	0
52b782eb-6d09-4a0d-98b8-c67fa36b9fd5	Oxford	PRJNA604975	1	1	1	0	1	0	1	0	165	78	58	46	34	26	5228779	5198897	5153958	5066542	4888098	4603196	97	507550	5212015	179972	118788	10	19	1.92
52bd0849-6ae7-4d6e-beb1-6fbe59575131	Oxford	PRJNA604975	0	0	0	0	1	0	1	0	232	96	57	54	38	25	5396406	5340147	5265446	5239902	4990546	4548295	145	422002	5372552	244635	88379	9	18	3.72
52d3fd8e-dee0-41e1-baca-d0b0643d1624	Oxford	PRJNA604975	0	0	0	0	0	0	0	NA	52	37	24	21	18	13	4810572	4804759	4776707	4755846	4698710	4515707	42	913739	4807907	656493	242386	4	7	0
52d46abb-ad60-4f04-9b70-a03b057d258f	Oxford	PRJNA604975	0	0	0	0	1	0	1	0	111	68	46	38	28	19	5023470	5006803	4955942	4901040	4749990	4409307	82	807965	5016394	268657	140035	6	13	0
52ee330f-d68b-4327-8880-fc0e1f48fe2f	Oxford	PRJNA604975	1	0	0	0	0	0	1	NA	102	61	39	38	33	25	5085824	5063310	5013338	5008329	4943150	4639338	88	663885	5081983	224960	113149	7	15	0
52fe5438-9c28-4f69-8b86-42f16adde423	Oxford	PRJNA604975	1	0	0	0	1	0	1	0	66	39	26	24	19	17	4798480	4788987	4758835	4747548	4670810	4599503	45	735393	4793568	342284	273854	5	9	0
53574726-2fb1-4cd7-abea-ac38d7453c9e	Oxford	PRJNA604975	NA	NA	NA	NA	NA	NA	NA	NA	111	73	56	47	40	22	4910402	4894380	4850576	4777977	4679731	4004121	89	425353	4905285	215213	80844	8	18	0
53901901-79d2-4905-89c0-af7004282d0d	Oxford	PRJNA604975	0	0	0	0	1	0	0	NA	204	108	86	77	57	36	4855785	4826710	4778841	4717105	4409123	3607858	127	306696	4839555	82058	49862	19	37	0
53954f28-5d3e-493c-bfab-b52b234c8601	Oxford	PRJNA604975	0	0	0	0	0	0	0	NA	183	92	54	46	34	27	5280217	5243142	5154035	5091404	4909184	4666847	127	403794	5266415	196328	125599	10	18	0
53a06386-f314-441e-b5ae-1d70bd99047d	Oxford	PRJNA604975	0	0	0	0	0	0	1	NA	144	66	43	40	32	26	5115187	5082580	5034699	5013368	4885021	4670682	99	409367	5104206	223194	133980	8	15	1.96
53a12544-fb0d-4056-9d7c-4017362a9d8b	Oxford	PRJNA604975	0	0	0	0	1	0	1	0	247	132	78	63	44	29	5289232	5232373	5122316	5019434	4716770	4185379	194	341073	5274538	137294	78477	12	26	1.9
53ac6f16-621a-4500-b073-4db67dc4bd27	Oxford	PRJNA604975	1	0	0	0	0	1	1	NA	123	75	51	42	31	23	4966462	4943423	4893922	4836254	4652379	4362895	96	401736	4957409	219858	118723	8	16	0
53ade602-c685-4d9c-9c8f-509370eac28f	Oxford	PRJNA604975	0	0	1	0	1	0	0	0	183	86	53	44	32	26	5134259	5098092	5025763	4956680	4733039	4520900	115	365593	5117498	181456	111757	10	19	1.95
53c3f673-8d62-43ca-8702-77bd1f0b47cd	Oxford	PRJNA604975	0	0	0	0	0	0	0	0	121	65	36	31	23	16	4960963	4938467	4869115	4834149	4727317	4458214	87	616695	4952630	384986	162245	5	10	0
53d4ecec-6df5-48ef-9d1e-027a0561f97c	Oxford	PRJNA604975	0	0	0	0	1	0	0	NA	217	60	41	40	35	29	5046667	5014343	4972116	4965689	4899106	4688653	73	713864	5023156	175264	112228	9	18	0
53e57e10-dfd0-4270-8a94-f68435a75346	Oxford	PRJNA604975	1	0	0	0	0	0	1	NA	154	81	42	38	27	23	5122761	5089774	4994210	4970323	4789180	4660138	113	621426	5111453	213891	120625	7	15	0
53eed1eb-8133-4777-b03d-a63ed8ec60f1	Oxford	PRJNA604975	0	0	0	0	0	0	0	0	116	55	41	39	33	26	4985261	4963493	4927943	4915066	4809531	4569822	74	725148	4975199	280007	95124	6	14	0
53f6c742-37da-4564-8ab6-5b7b8e0be50b	Oxford	PRJNA604975	0	0	0	0	0	0	0	NA	225	114	69	58	39	30	5321382	5274085	5168540	5086372	4796166	4479641	155	407624	5302576	156336	76582	10	23	0
53f73c28-1a7e-4e8b-8a19-8d09867e7ab6	Oxford	PRJNA604975	0	0	0	0	0	0	0	0	87	44	34	28	25	20	5000663	4986836	4956404	4913255	4851466	4687641	53	624108	4992560	362416	179344	5	11	0
54004f28-8c5f-4c63-a2a4-ca7a02e4e8a4	Oxford	PRJNA604975	0	0	0	0	0	0	0	0	199	125	91	77	54	34	5230889	5204844	5124573	5018888	4632785	3948553	146	289888	5218689	101742	50961	16	34	0
54053b1e-230d-4881-95e4-7e346ca6af52	Oxford	PRJNA604975	1	0	0	0	0	0	1	0	49	26	21	18	17	15	4898589	4889559	4877462	4856691	4832444	4760884	35	780075	4895708	468690	279549	4	8	2.04
542661e0-0df0-4a9e-b6e4-5ee40d3488cc	Oxford	PRJNA604975	0	0	0	0	1	0	1	NA	197	103	58	46	30	24	5356419	5315607	5218506	5140948	4866457	4654802	147	706567	5343245	267061	102564	7	15	1.87
543fd233-a13b-4616-ad19-d0dd75da4142	Oxford	PRJNA604975	0	0	0	0	1	0	1	0	175	120	80	66	48	29	5441935	5416573	5325926	5230088	4930353	4223728	145	359092	5433534	176729	62076	11	27	0
54428513-8182-435c-9795-1f9d86475d47	Oxford	PRJNA604975	0	0	0	0	0	0	0	0	101	58	40	34	29	23	4903769	4888160	4846241	4807974	4720198	4504108	69	728854	4895585	298327	111101	6	14	0
54617eeb-f84b-4947-b060-a3058e8d5a2e	Oxford	PRJNA604975	0	0	0	0	0	0	0	0	194	96	56	51	40	24	5204814	5162413	5080129	5045740	4889163	4364604	134	408683	5189096	223270	88373	9	17	1.93
54688913-b49e-4e0e-bffc-b7d97dd62ebb	Oxford	PRJNA604975	1	0	0	0	0	0	1	NA	106	36	32	31	30	20	4677583	4662942	4652458	4645508	4625175	4256434	39	686143	4665148	223937	110937	6	12	0
546a6897-bf1a-4d1e-884a-defe3d11849c	Oxford	PRJNA604975	0	0	0	0	0	0	0	0	43	30	22	21	21	14	4750773	4747548	4727776	4719479	4719479	4469533	31	776367	4748142	553357	220635	4	7	0
5477df9a-9127-41f8-b68e-63a8e332b914	Oxford	PRJNA604975	0	0	0	0	0	0	0	0	93	55	36	34	26	23	4837811	4824372	4772227	4757379	4617390	4512419	68	708223	4832819	261958	133092	7	14	0
54792c80-87bc-4a59-883f-ed22acc4fd16	Oxford	PRJNA604975	0	0	0	0	1	0	1	NA	64	35	24	21	19	15	5019321	5009623	4979992	4950735	4916971	4781686	42	796127	5014730	427545	284547	4	8	1.99
54988350-0e74-4175-bb28-5c4a782e1de5	Oxford	PRJNA604975	NA	NA	NA	NA	NA	NA	NA	NA	210	120	86	74	53	36	5296727	5259954	5179730	5095881	4769889	4208066	156	275097	5283959	109322	71478	17	33	1.89
54a1f115-3ae8-4824-b77b-95df499f6904	Oxford	PRJNA604975	0	0	0	0	1	0	0	0	275	106	60	53	43	30	5097578	5041190	4930426	4877881	4707956	4244250	145	399182	5067897	132577	79997	12	23	0
54c1b3ff-dd64-4711-bb07-3ddd4f73b80f	Oxford	PRJNA604975	1	1	1	1	0	0	1	0	187	78	55	45	31	25	5350420	5307771	5255411	5185662	4967676	4763631	115	619774	5332752	191030	113713	8	17	3.75
54c53fcc-479c-44d2-b1ed-9b4e90bec06c	Oxford	PRJNA604975	0	0	0	0	0	0	1	NA	120	71	47	38	28	24	5089931	5071946	5018941	4952229	4793950	4661459	84	770992	5081477	218085	116266	7	15	0
54fc1b1e-44d9-4845-b71b-e4d663e2cf55	Oxford	PRJNA604975	0	0	0	0	0	0	0	0	178	97	56	44	35	25	5092226	5058634	4958617	4874266	4723912	4363389	123	369904	5075271	200255	90470	9	18	0
550d3424-7c9e-4eaa-8546-aac9cea53955	Oxford	PRJNA604975	0	0	0	0	0	0	0	0	75	43	27	24	21	15	4958487	4946417	4910889	4890728	4833592	4617795	53	913739	4952788	382015	240419	4	8	0
5510c3c5-5101-44b5-a3b6-6ea3c8bf34ba	Oxford	PRJNA604975	1	0	0	0	0	0	1	0	139	90	62	54	36	26	5037884	5017222	4943667	4884819	4603391	4240274	108	529255	5030005	153116	94833	9	20	1.99
55132832-7c4d-41ed-8ed0-eb87e89746ab	Oxford	PRJNA604975	0	0	0	0	0	0	0	NA	267	189	121	101	61	38	5088776	5055074	4899456	4746547	4130900	3358335	222	176690	5077264	69305	33650	25	50	1.97
551439b6-a358-4228-a747-4124acae0ad0	Oxford	PRJNA604975	1	0	0	0	1	0	1	NA	85	46	35	28	24	18	4825989	4811931	4783376	4737535	4666274	4443569	58	663330	4820194	551071	130607	4	10	0
55163f90-c3a7-497c-86cc-eca1fa4d164d	Oxford	PRJNA604975	1	0	0	0	0	0	1	NA	133	62	38	33	27	22	5265653	5236890	5177650	5144423	5057847	4883241	88	604811	5254956	296829	129473	6	13	1.9
5525c6e6-dc93-40f8-afc2-eaee8481e669	Oxford	PRJNA604975	0	0	0	0	0	0	0	NA	85	50	36	31	26	18	4938363	4923252	4889257	4851863	4774701	4467077	65	829770	4934189	282290	145803	5	10	0
55414cb0-b6cb-4014-b533-899859fe4959	Oxford	PRJNA604975	0	0	0	0	0	0	1	NA	196	115	74	61	48	30	4939788	4914427	4811434	4712538	4517881	3898120	129	377402	4924036	118455	62222	13	27	0
5549ffb3-3ce6-4289-9528-62cef2b770b7	Oxford	PRJNA604975	0	0	0	0	1	0	1	0	200	86	55	52	36	25	5294126	5243409	5169131	5144275	4900900	4510684	130	448218	5275431	223194	95534	9	18	0
5550c899-4b25-482d-b81e-f6d952edd162	Oxford	PRJNA604975	1	0	1	0	1	0	1	0	123	70	52	45	37	27	5031027	5014215	4966180	4914560	4796916	4419931	78	361140	5020248	165292	94883	11	20	1.99
5584ec3b-d86e-4557-82a1-e53be86591cc	Oxford	PRJNA604975	1	0	0	0	0	0	1	0	181	95	47	43	33	24	5347124	5309848	5207945	5181669	5025068	4677723	132	582835	5336154	267119	112994	7	15	0
55907dd2-82cf-4eda-8005-a20bfa38958d	Oxford	PRJNA604975	0	0	0	0	1	0	0	0	118	71	50	47	38	29	5102260	5081926	5039274	5016970	4885822	4573203	87	598571	5093149	175177	86525	8	18	1.96
5594037c-7cbc-460e-9202-1ea13aa88cdb	Oxford	PRJNA604975	1	0	1	0	1	1	1	0	179	104	58	47	34	24	5425619	5396861	5293504	5218355	5002016	4655602	129	624350	5412750	240968	104527	8	16	1.85
559fe5b4-fee3-48b0-ab60-ba42f1ba1962	Oxford	PRJNA604975	1	0	0	0	1	0	1	NA	161	82	51	45	32	21	5180827	5154108	5088952	5049294	4867143	4451881	100	623284	5166184	226474	127163	7	15	1.94
55b05476-ca20-4c02-b1ac-23125a632dbc	Oxford	PRJNA604975	0	0	0	0	0	0	0	0	96	46	37	32	29	25	4971293	4952084	4931409	4894532	4837461	4703678	62	683065	4962788	181609	145996	7	15	2.01
55bb2a20-92ff-4456-85fb-9aa53bc89fc0	Oxford	PRJNA604975	0	0	0	0	0	0	0	NA	103	56	37	31	28	22	5092867	5075524	5030512	4990675	4948231	4747156	68	651825	5083699	310900	132022	6	12	0
55dae007-3023-4690-a8ad-c4bad9d4daca	Oxford	PRJNA604975	0	0	0	0	1	0	1	NA	175	90	48	41	29	21	5194114	5154697	5062463	5011853	4832297	4513458	132	621221	5183484	260646	143768	7	14	0
55e0ed20-a6a6-4d39-baff-bc261877d600	Oxford	PRJNA604975	0	0	0	0	0	0	1	NA	57	35	28	27	26	19	4967366	4960160	4945347	4940069	4927418	4670806	41	957833	4964242	302800	163768	5	11	2.01
55f0a07f-5fba-4e89-900a-c27ef8c6278b	Oxford	PRJNA604975	0	0	0	0	0	0	1	NA	118	67	46	38	30	22	5073796	5050444	5004993	4950106	4844715	4580018	90	595062	5066556	225056	113270	6	14	0
561a9c7d-4255-48be-955c-19d1ba8af157	Oxford	PRJNA604975	0	0	0	0	0	0	0	NA	105	57	43	32	27	22	5077186	5058001	5027768	4958419	4864793	4701792	74	847352	5070080	325205	152650	6	12	0
5629a9ea-a624-47d7-906d-60327bb8a29d	Oxford	PRJNA604975	1	0	0	1	0	0	1	0	107	77	51	46	36	26	4804946	4794706	4733323	4693045	4524658	4187813	85	349948	4800090	158261	111922	11	19	0
564e5fd8-42b1-4e9e-8a87-3822ff54eb30	Oxford	PRJNA604975	0	0	0	0	0	0	1	NA	151	69	48	41	34	27	5061042	5028134	4978588	4927861	4824077	4581930	89	666520	5044317	184938	105023	8	17	0
566b9360-c8ba-4f91-89e2-129692825305	Oxford	PRJNA604975	0	0	0	0	0	0	1	0	266	102	65	56	41	31	5239647	5185216	5096464	5028931	4762594	4406697	138	543386	5209400	132357	76088	10	23	1.92
568a0499-9287-4060-b3a8-a0f902296cd3	Oxford	PRJNA604975	0	0	0	0	0	0	1	NA	195	129	101	87	65	37	4445842	4425111	4359276	4255932	3897775	2924204	138	176403	4431586	64580	37377	25	47	0
569d7c53-3f55-4860-88fc-83519f469a47	Oxford	PRJNA604975	0	0	0	0	0	0	1	0	211	105	57	47	34	24	5235410	5184000	5084871	5014322	4820785	4498416	158	595052	5219519	185687	110883	9	18	1.92
56a35fef-0907-44c3-b1d8-beed9a237393	Oxford	PRJNA604975	0	0	0	0	NA	0	0	NA	141	68	44	38	29	21	5070296	5040244	4985221	4939415	4802550	4555757	94	609492	5057778	275666	122329	6	13	0
56b58a1f-40b3-4458-9f49-10adbe948a12	Oxford	PRJNA604975	0	0	0	0	0	0	0	NA	75	41	30	30	28	24	4691500	4679478	4659332	4659332	4624245	4474930	52	548326	4686611	221755	135267	8	14	0
56cd6b5b-3eac-43fc-b852-d766bcba96fe	Oxford	PRJNA604975	0	0	0	0	0	0	0	NA	187	95	57	41	31	26	5184211	5143680	5059971	4943906	4801978	4644636	133	727117	5169872	203044	111794	8	17	0
56e39b19-ef8a-4e9d-b40e-73236cdd2798	Oxford	PRJNA604975	1	1	1	0	0	0	1	0	116	74	52	47	35	25	5077002	5062345	5016240	4983751	4765933	4447937	86	540387	5070166	191030	115714	9	18	1.97
56ed3571-2538-4ab1-9837-8fef76bbad78	Oxford	PRJNA604975	0	0	0	0	0	0	0	0	135	68	53	50	37	27	5143987	5117876	5080654	5056901	4861820	4510027	90	523860	5133909	203976	103572	9	19	0
56f1cafd-560a-4acd-be42-36168f664de1	Oxford	PRJNA604975	0	0	0	0	0	0	0	NA	100	52	43	42	37	26	5049168	5028789	5005519	5000193	4909735	4506848	68	899828	5040227	198285	89535	7	16	3.97
5717aaf3-b933-49e3-bf77-81f279b84c55	Oxford	PRJNA604975	0	0	1	0	0	0	0	NA	98	52	37	32	24	18	5012820	4994228	4954582	4917795	4793847	4591615	68	805971	5005820	284056	170821	6	12	0
57373255-25dd-4422-89c8-23c76eb54592	Oxford	PRJNA604975	0	0	0	0	1	0	1	NA	143	89	64	61	46	30	5308285	5283162	5227863	5205954	4945516	4352786	113	406137	5300680	169547	80570	12	24	1.89
573adc75-d831-4f0c-9db2-7d45a56c4f23	Oxford	PRJNA604975	0	0	0	0	0	0	1	0	188	92	53	42	31	24	5154090	5108357	5022118	4946648	4767890	4538186	137	622809	5139302	214114	107587	7	16	0
574849bf-e308-41cd-8cd5-08b013eb3d3a	Oxford	PRJNA604975	0	0	0	0	0	0	1	NA	102	51	33	30	29	23	4886430	4866663	4826995	4804751	4781174	4559961	66	718083	4877658	215141	111521	6	13	2.05
57509526-263d-4302-8b7f-cb4d03fa1477	Oxford	PRJNA604975	1	0	0	0	0	0	1	NA	121	79	53	49	37	26	5201445	5181952	5127232	5100520	4923577	4534304	100	484575	5195247	215673	78519	8	18	0
5764119f-e308-4095-b58e-af390089b88b	Oxford	PRJNA604975	1	0	0	0	0	0	1	0	166	85	50	42	34	25	5293135	5256422	5169108	5114904	4990363	4693237	113	458035	5275822	202677	107353	9	17	0
57788c51-89cc-4e81-8b5b-c3ada388bfcc	Oxford	PRJNA604975	1	0	0	1	1	0	1	1	233	117	77	65	43	29	5327105	5289795	5204315	5121009	4761528	4289979	141	429996	5305555	145541	76730	13	24	3.77
577a1d95-6cf5-4616-8d4e-c7d62e6689e0	Oxford	PRJNA604975	0	0	0	0	0	0	0	0	120	70	46	43	32	24	5227275	5205326	5152879	5129643	4965067	4683372	92	600545	5219891	256125	125975	7	14	1.92
57ac09c4-b9ba-4ea7-9589-5472bdc2c2a3	Oxford	PRJNA604975	0	0	0	0	0	0	0	NA	61	39	28	27	22	18	4980581	4972952	4948109	4943085	4878604	4743887	45	774510	4976835	310719	175715	5	10	0
57ca99c1-d5a5-4172-9dc4-dc3c2893c0eb	Oxford	PRJNA604975	1	1	1	0	1	0	1	0	136	76	54	42	29	23	5185739	5162068	5101928	5022639	4817457	4614190	93	879715	5173628	237306	119185	7	15	3.87
57da6b48-f907-49f2-9d25-c08dc0717a65	Oxford	PRJNA604975	0	0	0	0	0	0	1	NA	141	66	46	39	31	23	5143653	5112805	5065064	5019702	4890949	4595066	87	608710	5128121	211258	113465	7	15	0
57f591da-c939-4e0e-b20c-d2f944fb1f0a	Oxford	PRJNA604975	0	0	0	0	0	0	0	NA	72	42	29	24	22	19	4960107	4948652	4918986	4881171	4856165	4758225	53	535302	4955753	277690	191181	7	12	0
581ba33c-931a-4f77-8412-ddce87afc0d2	Oxford	PRJNA604975	0	0	0	0	0	0	0	NA	81	42	33	31	25	20	5105717	5091019	5073332	5060271	4969200	4803027	55	809747	5099821	379308	124530	5	10	1.96
581d3616-a29e-4ef3-bc78-dbce163df530	Oxford	PRJNA604975	0	0	0	0	0	0	0	0	140	67	44	39	32	21	5168364	5144261	5087308	5054172	4952210	4564867	84	749827	5155285	269033	124524	5	13	1.94
583539cb-f9c9-4b74-bddb-fd57940192a0	Oxford	PRJNA604975	0	0	0	0	0	0	0	0	157	104	68	58	43	30	5135635	5110240	5026835	4949731	4682585	4209429	129	374645	5127321	174781	64504	10	24	0
583b6327-6edd-490b-85d3-aa11b2e43035	Oxford	PRJNA604975	0	0	0	0	0	0	0	0	167	86	58	50	41	30	5142560	5114728	5054236	4996982	4832344	4447631	107	351643	5130243	170577	88379	11	22	1.95
583dad98-c0df-4ed2-94fe-43c8eed7bed6	Oxford	PRJNA604975	0	0	0	0	0	0	0	0	126	61	43	40	33	27	4985444	4962274	4918428	4900260	4777404	4568257	80	725035	4973799	198248	118086	7	15	2.01
5847c39c-7f81-4493-82b6-4e4cb5a33cb8	Oxford	PRJNA604975	0	0	0	0	0	0	0	NA	225	102	62	49	33	26	5419494	5369013	5270881	5174063	4923842	4677231	145	658450	5398577	196297	93368	9	18	0
58642895-a89d-45ba-994e-4cfdc65549bd	Oxford	PRJNA604975	0	0	1	0	0	0	1	0	111	66	47	42	35	27	4873633	4856770	4819082	4788622	4670344	4378798	76	447170	4864453	184524	103243	9	17	0
5884f4d7-3dd1-42c9-9b18-8fca7b98df5a	Oxford	PRJNA604975	1	0	0	0	1	1	1	NA	238	129	77	65	50	33	5160124	5114292	4979412	4900562	4676819	4074974	169	329222	5143117	118467	60195	14	30	0
58853650-6e2b-491c-9e6b-5105c8497486	Oxford	PRJNA604975	0	0	0	0	0	0	0	0	119	71	56	50	45	33	4715198	4699887	4661273	4616614	4540068	4128340	82	508099	4707476	111932	76714	12	24	2.12
5885fd12-6f0a-4c5f-88c9-9db891bd3b67	Oxford	PRJNA604975	0	0	0	0	NA	0	0	NA	190	103	61	50	32	27	5323973	5285056	5188258	5101947	4828864	4657811	140	370158	5310353	196328	105544	10	18	1.88
5888df6b-8c98-4c92-8dff-88f5db7e7154	Oxford	PRJNA604975	0	0	0	0	0	0	0	0	238	145	90	69	52	29	4924789	4896564	4759212	4613601	4360315	3520234	161	312329	4907642	101575	43772	15	33	0
58907c22-a3bd-4520-8b8d-458df8a8ab1c	Oxford	PRJNA604975	0	0	0	0	0	0	0	NA	93	51	36	28	22	20	4941646	4924589	4892405	4834670	4733670	4662142	66	637171	4935457	307588	186793	6	11	2.03
58aa82db-e331-4f14-b4df-89b7044372f0	Oxford	PRJNA604975	0	0	0	0	0	0	0	NA	167	93	60	48	35	26	5097608	5066794	4989573	4903745	4690279	4397551	117	363906	5083572	193492	113069	10	19	1.97
58af8ebb-e11a-40e1-a251-9c5708e7c4ed	Oxford	PRJNA604975	0	0	0	0	1	0	1	0	329	153	89	66	52	32	5437078	5359337	5203715	5033272	4809221	4112876	231	245969	5412352	119042	51995	16	31	0
58b0b1ce-52ab-4034-8cee-27cee48a2250	Oxford	PRJNA604975	0	0	0	0	0	0	0	NA	77	33	23	21	21	15	5155552	5143298	5122176	5107772	5107772	4884920	41	877818	5148049	438044	223452	4	8	0
58bdbe28-3b75-4806-885c-821106a33096	Oxford	PRJNA604975	1	1	1	1	1	0	1	NA	213	102	59	52	40	31	5245630	5199752	5099118	5049517	4853687	4526848	137	483162	5223796	147900	81242	10	21	0
58ca2a63-3fd7-4745-b284-f6ead48aebd9	Oxford	PRJNA604975	0	0	0	0	0	0	0	0	148	97	57	43	33	22	5054719	5029003	4937332	4843283	4694049	4324833	123	757314	5046355	203976	113685	8	16	0
58dfeecf-92bc-44e7-a4fb-69f6fd534bcd	Oxford	PRJNA604975	1	0	1	0	0	0	1	0	211	126	87	71	50	33	5258266	5222755	5126632	5013211	4668407	4052952	155	395680	5242819	113428	50879	15	31	0
58e8d2a5-2b3a-4950-aa08-4cb1b007bb0d	Oxford	PRJNA604975	1	0	0	0	1	1	1	0	117	66	58	54	47	31	4936437	4918003	4903249	4873122	4748447	4182055	83	593277	4929385	134928	85685	12	24	0
58ef07cd-82b3-4229-9dab-519b6b20da7b	Oxford	PRJNA604975	0	0	0	0	0	0	0	NA	97	66	40	36	32	21	5063519	5050914	4996995	4967187	4893479	4484709	78	505827	5059856	287961	129081	7	14	0
58ef278c-eddb-4265-b724-51afe56ad2a6	Oxford	PRJNA604975	0	0	0	0	0	0	1	0	121	54	41	35	30	20	5204764	5178624	5150178	5114173	5030109	4705404	76	1005806	5194367	363467	132485	5	11	1.93
58f0b71f-cc6b-4cab-b47d-15e5fad03a51	Oxford	PRJNA604975	0	0	0	0	0	0	1	NA	167	83	53	42	29	23	5120748	5080445	5011456	4930207	4738216	4549785	120	669470	5106778	203044	113211	7	16	0
58fb178b-2103-40b4-a8df-1f604d431bd2	Oxford	PRJNA604975	0	0	0	0	0	0	1	NA	128	52	31	31	29	23	5390670	5367310	5316651	5316651	5288001	5092983	68	682196	5377980	282646	144468	7	13	0
5911416a-0c8b-4954-9e8a-30dfdd60485a	Oxford	PRJNA604975	0	0	0	0	0	0	0	NA	236	143	100	84	58	31	4765301	4726967	4629165	4516079	4116121	3131914	177	198382	4748439	86417	37569	21	42	0
59183343-e3da-4a0f-ab73-0fda47d57c29	Oxford	PRJNA604975	0	0	0	0	1	0	1	NA	352	173	109	86	62	36	5461809	5383021	5237883	5071957	4651740	3734415	248	310911	5435001	85757	40195	20	44	0
592b75ba-295d-40cd-b2cb-da77964a4497	Oxford	PRJNA604975	1	0	0	0	0	0	1	0	82	51	36	33	26	23	5276133	5262889	5233694	5211416	5103318	4999023	65	718719	5272526	262895	144481	7	14	3.79
5946d639-dfeb-4164-9b42-c8b35fab9560	Oxford	PRJNA604975	0	0	0	0	0	0	0	NA	175	93	47	33	25	21	5248745	5211196	5107448	5015346	4903522	4763475	130	494262	5236968	307581	147936	7	13	0
5955c9f3-c3c9-413f-ba79-7c6a60e1fef3	Oxford	PRJNA604975	0	0	0	0	0	0	0	0	145	73	40	37	27	20	5070112	5040989	4964901	4942706	4792870	4547788	92	665440	5054563	360114	119792	5	12	0
597bbdd7-835a-4d43-b5ec-89ed5ef860f7	Oxford	PRJNA604975	0	0	0	0	0	0	1	NA	150	73	51	44	35	26	5144494	5109175	5060127	5008720	4868532	4555674	101	628453	5129495	185864	105023	8	18	0
598b60c8-9dff-4fd3-94d3-922e8410c827	Oxford	PRJNA604975	0	0	0	0	0	0	0	0	150	91	57	48	38	27	5386907	5357031	5291953	5228075	5072896	4643925	123	521955	5379909	214061	93210	8	20	1.86
598c0da9-9aff-480e-9fc2-196cd4955756	Oxford	PRJNA604975	0	0	0	0	0	0	1	NA	138	69	45	35	29	24	5066717	5036249	4984050	4914522	4817898	4645531	96	628450	5054336	218241	113245	6	14	0
59920eb6-9b16-4f3f-955a-74a077710389	Oxford	PRJNA604975	1	0	1	1	1	0	1	0	132	78	47	37	29	23	5190199	5170852	5103996	5037769	4923362	4719694	93	402216	5181182	218251	159262	9	16	3.86
59c936e3-a856-4ca1-a9ec-214622fa39ae	Oxford	PRJNA604975	1	1	0	0	NA	0	1	NA	269	151	117	94	63	33	4816749	4782452	4699909	4538076	4020570	2962524	170	163036	4795035	68665	35694	24	49	0
59fd9a1a-1a2d-482f-b944-82ab787e2c0c	Oxford	PRJNA604975	0	0	0	0	0	0	0	NA	187	100	70	61	47	34	5512237	5471592	5410887	5348923	5101935	4604677	138	361584	5499481	162706	74094	13	27	1.82
5a01d517-6ab1-4333-8e59-3dba97d81fc8	Oxford	PRJNA604975	1	0	0	1	1	0	1	0	108	63	47	39	31	22	5282517	5264231	5227646	5168164	5048564	4726020	81	631069	5275301	203974	129436	7	15	0
5a0dc3aa-7d28-4851-ba06-94e423cf1a3e	Oxford	PRJNA604975	1	0	0	0	1	0	1	0	156	91	69	57	40	31	5284714	5260575	5211801	5120985	4817260	4510185	110	353656	5273698	145541	81149	12	23	0
5a0e88d0-b27f-4513-a81c-9d193df39103	Oxford	PRJNA604975	1	0	0	0	1	0	1	0	142	83	46	43	30	21	5191709	5166062	5094227	5075529	4877016	4581368	108	703633	5182554	308172	113628	6	13	0
5a0e9cf8-1d84-4181-b7ae-4224f6798ee0	Oxford	PRJNA604975	0	0	0	0	0	0	0	NA	129	64	42	36	29	22	5220478	5187798	5135976	5100020	4994396	4759780	94	760250	5210088	291517	132475	6	12	0
5a17780d-4b43-471c-b228-0f9917b723fd	Oxford	PRJNA604975	0	0	0	0	0	0	0	NA	2501	904	313	139	21	2	5950214	5102610	3800801	2574364	755580	161762	1818	108553	5711313	8802	3229	170	432	0
5a18aad0-9416-44de-8bbb-99210ef5e40d	Oxford	PRJNA604975	0	0	0	0	0	0	0	NA	176	84	57	46	35	22	5220750	5178763	5120632	5042877	4881954	4446348	121	640027	5204545	225796	107365	7	16	0
5a237f61-7e10-41f2-91da-279fbb0d8b90	Oxford	PRJNA604975	1	0	0	0	1	0	1	0	125	81	59	49	32	26	5099225	5081481	5040562	4967433	4662222	4423411	95	400245	5090311	189267	95000	9	18	1.96
5a3541c8-1b0e-439f-a6ca-cce8ef025a63	Oxford	PRJNA604975	0	0	0	0	0	0	0	NA	315	156	95	76	54	32	5337370	5269341	5138534	5004149	4659101	3855823	217	251809	5311326	109469	47760	17	35	1.88
5a45cb93-428a-4eb2-a726-166000de110c	Oxford	PRJNA604975	0	0	0	0	0	0	1	0	249	144	107	83	60	36	5324271	5280661	5201121	5041645	4670755	3769393	179	217678	5305349	103070	45494	21	41	0
5a61f097-3cfb-4154-b3ed-6a3b40fcc866	Oxford	PRJNA604975	0	0	0	0	0	0	1	0	153	78	49	41	29	20	5187232	5154785	5088600	5035325	4855634	4552650	108	577553	5175244	319904	110472	6	14	0
5a6686ff-b54a-4e3e-9fd3-0dbc777c027e	Oxford	PRJNA604975	0	0	0	0	0	0	1	0	136	61	36	32	27	20	5178695	5152945	5096993	5067858	4989222	4719305	81	832215	5165688	321133	136589	6	12	0
5a6b0138-2119-4752-9076-a323e0a3ff5d	Oxford	PRJNA604975	0	0	0	0	0	0	0	NA	109	52	39	35	27	16	4954130	4931406	4900687	4873127	4742952	4362063	70	945485	4944919	343244	197291	5	10	0
5a7f9f1a-2745-4ab6-83df-0a98de4ddee2	Oxford	PRJNA604975	0	0	0	0	0	0	0	0	67	45	33	31	25	20	5093889	5084929	5057701	5046502	4968005	4787552	52	682266	5089420	310839	161951	6	12	3.93
5a9142e1-e125-4387-8866-eb92a7376793	Oxford	PRJNA604975	0	0	0	0	0	0	0	0	140	79	48	38	30	23	4853332	4824944	4753508	4680478	4563328	4313163	108	415867	4844418	226356	129582	8	16	0
5aa15531-39e6-48d0-8f6c-e8c962c54d64	Oxford	PRJNA604975	0	0	0	0	0	0	0	1	238	126	68	56	37	29	5262620	5214052	5069688	4980743	4670526	4394546	172	394207	5243951	145925	78640	11	22	3.81
5aa1d88f-6d4c-4e58-abf7-cd0258513f75	Oxford	PRJNA604975	0	0	0	0	1	0	1	NA	98	52	37	35	27	20	5185556	5170989	5139650	5128887	5013499	4757312	63	709964	5178702	319796	164180	6	12	1.93
5aaf4d16-c69e-4b47-8164-f26e8440470a	Oxford	PRJNA604975	NA	NA	NA	NA	NA	NA	NA	NA	120	59	43	38	34	22	4847093	4821670	4784339	4745867	4681751	4251785	80	465942	4836476	198118	133691	9	16	0
5adffe86-3a8f-4d82-8b0d-bc7ff5d05458	Oxford	PRJNA604975	0	0	0	0	0	0	0	0	96	62	38	34	25	20	5192556	5176769	5127177	5102727	4983341	4815043	78	781428	5187126	282382	147307	5	11	1.93
5b04598c-3888-43f0-b632-bba0e5dfc68b	Oxford	PRJNA604975	0	0	0	0	0	0	0	NA	129	87	70	63	44	29	5234742	5216265	5183637	5128943	4814776	4285423	104	422870	5228196	137239	83185	12	24	5.74
5b092dfb-04d2-49ae-a986-942c8a0efa31	Oxford	PRJNA604975	0	0	0	0	0	0	0	0	161	95	68	64	52	32	5154752	5130221	5072158	5046013	4836639	4079498	116	395728	5143696	150084	61358	13	28	0
5b10a0db-54c6-45f4-9486-317aeb48fb47	Oxford	PRJNA604975	0	0	0	0	0	0	1	NA	138	66	43	36	29	21	5169176	5136971	5084646	5035132	4935533	4667623	96	668625	5157498	305491	110472	6	13	0
5b1a9903-5a5b-4953-8f65-8c5e1ec4b882	Oxford	PRJNA604975	1	1	1	1	1	0	1	0	223	115	68	51	38	29	5275925	5233135	5118635	4993281	4795928	4482501	150	342711	5256866	161888	101520	12	22	3.8
5b1e6d3f-be30-4896-8717-77f9bd8cbf26	Oxford	PRJNA604975	1	0	0	0	0	0	1	0	127	61	41	35	31	24	5132602	5102173	5053130	5011096	4958440	4731251	89	526456	5121835	309605	161989	7	14	0
5b361cf4-8e06-4ac5-bb22-97290f4afb79	Oxford	PRJNA604975	0	0	0	0	0	0	0	NA	131	72	54	51	42	31	5125935	5102411	5068518	5044801	4918572	4523177	100	319798	5120481	153366	97607	13	23	0
5b6efad6-071f-42ad-8724-7b72eb49e396	Oxford	PRJNA604975	0	0	0	0	0	0	0	NA	103	58	45	37	33	25	5017545	4999183	4968907	4909112	4846464	4564967	77	374849	5011663	228817	112698	9	16	3.99
5b70b4e0-9406-4d27-9cc0-9479ba272ec6	Oxford	PRJNA604975	1	0	0	0	0	0	1	0	77	47	31	30	25	21	5172679	5161377	5129320	5124296	5047965	4913210	57	682195	5167915	352578	163948	6	11	1.94
5b7b04f1-08ca-4f74-9237-1eabe17949e7	Oxford	PRJNA604975	0	0	0	0	0	0	0	NA	116	63	43	36	30	23	5063778	5038472	4997310	4946852	4857474	4620961	86	621701	5054433	203045	132558	7	15	0
5b96cae8-8b1d-4756-9ff5-d142b2aab6dc	Oxford	PRJNA604975	0	0	0	0	0	0	1	0	166	92	49	44	33	24	5225332	5197447	5095177	5056922	4891740	4590600	112	591427	5211020	233231	101067	7	15	1.92
5ba03f2b-2b9e-4000-b6da-8e89507d1ad0	Oxford	PRJNA604975	0	0	0	0	1	0	1	0	247	106	60	56	39	27	5281025	5218206	5117301	5088400	4844911	4438511	166	409626	5260193	169270	98747	10	21	0
5bb714fc-c599-4f7e-9f2f-e981aa4af658	Oxford	PRJNA604975	1	0	0	0	0	0	1	0	171	87	57	45	36	27	5161799	5124637	5054497	4971652	4830246	4533057	119	432916	5146761	172548	101100	9	19	1.94
5bd84bd4-70c3-420e-9645-3a020e8f7810	Oxford	PRJNA604975	0	0	1	1	0	0	1	NA	151	69	47	43	38	29	5215788	5189701	5134759	5109129	5013906	4696043	88	620184	5203531	173800	97170	9	19	1.92
5c0262e5-e028-4b0f-8e99-067c572fea38	Oxford	PRJNA604975	0	0	0	0	0	0	0	NA	113	60	36	29	25	22	5087986	5066177	5008342	4956847	4892899	4795290	80	765530	5080042	294691	133955	6	12	0
5c08a502-1572-43d4-a3ae-69d54ff242fc	Oxford	PRJNA604975	1	0	0	0	1	1	1	0	225	133	77	69	48	27	5347056	5307408	5175907	5117795	4781605	3997314	168	443724	5330944	107007	48898	12	28	1.88
5c09b358-2de9-4a99-b7e7-8b3f4aa24f8a	Oxford	PRJNA604975	0	0	0	0	0	0	0	0	192	96	53	43	30	21	5115356	5070170	4980884	4911873	4732793	4412300	128	569327	5093339	214115	110394	7	15	1.96
5c2a87cb-7b72-439f-bef0-272eefb12c5a	Oxford	PRJNA604975	0	0	0	0	0	0	0	NA	128	75	54	46	37	25	4745013	4727972	4684427	4628527	4467164	4040968	86	435029	4735098	175895	95118	9	18	0
5c304fa9-9aa4-4583-9207-0811777f5b7f	Oxford	PRJNA604975	0	0	0	0	0	0	0	NA	383	213	138	112	62	30	5039891	4978862	4784589	4585780	3793948	2663592	259	196886	5011275	53778	25512	27	61	0
5c407b8e-9c0a-48a8-ba49-df6597592945	Oxford	PRJNA604975	0	0	0	0	0	0	1	NA	87	39	26	25	21	18	5184879	5171837	5138419	5130766	5076810	4956354	46	1196771	5176832	354621	220510	5	9	0
5c4b2647-7666-4bfe-a02c-a0c27236a2fb	Oxford	PRJNA604975	0	0	0	0	0	0	0	NA	155	74	51	44	35	25	5269119	5235521	5180713	5132880	5017237	4675132	103	539393	5256213	191708	111037	8	17	0
5c5a5e4a-2b29-4630-9852-05c5ef456656	Oxford	PRJNA604975	1	0	0	0	0	0	1	0	164	80	48	37	30	23	5150865	5114508	5043606	4964271	4845909	4596176	117	667067	5139208	214116	113621	7	15	0
5c64dcd9-d7d1-44c6-81ea-dfc88c253fa8	Oxford	PRJNA604975	0	0	0	0	1	0	0	NA	102	49	34	28	23	19	5064794	5046153	5011080	4965806	4903054	4770436	62	713236	5055411	365563	176064	5	10	1.98
5c771cc5-8ec6-4f6c-bca7-da2db6c56801	Oxford	PRJNA604975	0	0	0	1	0	0	1	NA	203	109	80	69	48	32	5356567	5323509	5253649	5177154	4832510	4247928	133	433450	5340131	134108	61358	13	28	3.75
5c794493-c0c5-420c-9ad6-c01419f95255	Oxford	PRJNA604975	NA	0	0	0	0	0	1	NA	125	72	60	51	35	24	5217917	5197533	5171055	5110818	4869219	4503791	87	750370	5208825	215259	110252	8	16	1.92
5c824886-9651-4f95-94f7-9572d674e827	Oxford	PRJNA604975	0	0	0	0	0	0	0	NA	96	51	37	32	24	21	4970280	4955828	4925282	4891312	4756956	4653213	61	589455	4962918	266876	154363	7	13	0
5c86edcd-9feb-40ae-8189-ae51f1228b6b	Oxford	PRJNA604975	NA	NA	NA	NA	NA	NA	NA	NA	209	100	60	54	41	28	5034624	4987534	4904338	4858315	4640208	4185236	144	545218	5017635	144338	88556	11	22	0
5c952a1a-acde-46ef-99fb-58c2c4ffbd2f	Oxford	PRJNA604975	0	0	1	0	0	0	1	NA	108	63	46	38	28	22	5027347	5010129	4968273	4909041	4744056	4534010	78	536168	5020686	191071	124114	8	15	0
5c9aaee5-e038-496b-b359-a6e59d5e96c6	Oxford	PRJNA604975	0	0	0	0	0	0	0	NA	147	77	53	46	33	23	5053413	5028224	4972200	4920006	4690196	4314897	99	471851	5042717	202410	102682	8	18	1.98
5cc1a24e-cd88-4cbd-b6a6-2b14a2bc510f	Oxford	PRJNA604975	0	0	0	0	1	0	0	0	169	100	67	59	44	31	5136412	5103655	5033572	4976575	4706139	4221696	134	341146	5127070	137239	78457	13	26	3.9
5cc76a1f-ce1e-4c2c-83c6-953a9355db6f	Oxford	PRJNA604975	0	0	0	0	1	0	1	NA	105	68	48	40	28	20	5089155	5073399	5024688	4972469	4784542	4505792	84	460242	5084090	268756	148386	7	14	1.97
5cd060e3-e1a9-4f85-bcbb-8d279f81f61e	Oxford	PRJNA604975	0	0	1	0	0	0	0	0	175	90	53	46	37	27	5191041	5155294	5078267	5027331	4868620	4522482	121	564226	5177061	172566	112485	9	19	1.93
5cd1191a-bb4a-4d2b-af08-a0bad3eec714	Oxford	PRJNA604975	0	0	0	0	0	0	0	0	145	83	54	45	38	27	5280076	5247057	5179622	5110120	4973251	4587200	121	444571	5272376	204341	95193	9	19	1.9
5cf756ba-c3df-4eec-aa79-c5e7a6328d5a	Oxford	PRJNA604975	0	0	0	0	0	0	0	NA	133	64	45	39	34	23	5218092	5192897	5150267	5110273	5028566	4633649	85	741466	5206616	207371	109209	6	15	0
5d253cf9-8064-4d7e-b8f3-6d8e8cff0dc9	Oxford	PRJNA604975	1	0	0	0	NA	0	1	NA	139	64	42	35	29	21	5089534	5056193	5004648	4954487	4875606	4602334	94	595449	5077700	272572	163984	7	14	0
5d43eae9-0fda-4a7b-bd23-0133516b8bb8	Oxford	PRJNA604975	1	0	0	0	1	0	1	0	274	130	79	73	51	33	5509288	5455689	5342471	5300007	4950633	4286454	171	424585	5484066	122407	55517	14	30	0
5d5678a6-d09f-46dc-8d5c-df6302329ca0	Oxford	PRJNA604975	0	0	0	0	0	0	0	0	139	87	57	51	36	25	5056574	5028276	4970230	4929320	4659188	4248934	117	362963	5049260	204426	88372	10	19	5.94
5d6574b9-1969-49bf-9cd7-d3782bc9dfab	Oxford	PRJNA604975	1	0	0	0	0	0	1	0	174	95	60	45	28	23	5252401	5217660	5139936	5039871	4766727	4606961	130	647466	5240760	267119	112990	7	15	0
5d687ab2-ef7d-4141-b249-b9ad6f03a091	Oxford	PRJNA604975	0	0	0	0	0	0	0	0	133	87	57	48	34	25	5104492	5086936	5002670	4935923	4718183	4387771	105	578021	5098202	196332	96668	8	18	0
5d6de9e9-0221-4957-8253-ffaf169b670c	Oxford	PRJNA604975	1	0	0	0	1	0	1	0	122	77	56	45	33	23	5142095	5125248	5080324	5003707	4816586	4459259	89	460243	5133150	177112	129467	9	17	3.9
5d7615b4-1608-4cba-b554-5da5c0e4a70d	Oxford	PRJNA604975	1	1	0	1	1	0	1	0	116	72	47	42	29	23	5227911	5209224	5147108	5112786	4892604	4650744	90	581358	5221487	284137	130745	8	14	1.92
5da8d162-86a6-41fc-9079-049b09431a9c	Oxford	PRJNA604975	0	0	0	0	NA	0	0	NA	69	42	29	27	24	20	4978308	4969454	4943456	4930485	4885691	4754775	48	718182	4973836	319805	191030	6	11	4.02
5dabef00-8bac-4f0e-a685-4d0d987f3335	Oxford	PRJNA604975	0	0	0	0	0	0	0	NA	110	56	42	38	28	19	4983575	4965639	4935359	4901262	4718513	4384434	69	748168	4974829	280150	129467	6	13	0
5db2d789-a371-4091-8882-599978a05c51	Oxford	PRJNA604975	1	0	0	1	1	0	1	0	573	259	114	74	50	34	5765211	5605719	5271098	4999148	4638526	4089649	408	320551	5701523	108298	38203	16	39	0
5dcab6c6-5309-41e2-8852-091d6bfe6c94	Oxford	PRJNA604975	1	1	1	1	1	0	1	0	165	71	45	42	36	25	5045449	5015731	4957565	4938359	4836996	4453107	93	656980	5031217	253324	93435	7	16	1.99
5df5ee25-3d8c-4c1d-8075-945cc94b91a1	Oxford	PRJNA604975	0	0	0	1	1	0	1	0	211	117	71	60	50	31	5305865	5267045	5162284	5086738	4916996	4260007	152	326086	5289920	124303	68693	12	26	0
5e460288-b657-4ae5-bbac-31112f7eed04	Oxford	PRJNA604975	0	0	0	0	0	0	1	NA	163	74	48	38	31	21	5123965	5087505	5031907	4959379	4847342	4508234	105	616737	5108367	228518	113187	6	14	0
5e54d095-2a76-472b-9f2a-71fdcdd1faf9	Oxford	PRJNA604975	0	0	0	0	0	0	0	NA	147	79	60	57	45	34	5359151	5336464	5295312	5271654	5065285	4626989	97	567777	5349916	161323	67648	11	24	3.74
5e6d332e-2c0b-4ff7-923a-e6272f22e4e7	Oxford	PRJNA604975	0	0	0	0	0	0	1	0	126	69	39	33	26	18	5087429	5060451	4990824	4949137	4842686	4568731	96	893576	5079470	315963	141340	6	11	1.97
5e9bafd6-1cac-462a-b5e0-6f0aff27ce6e	Oxford	PRJNA604975	1	0	1	0	1	1	1	NA	147	72	52	47	39	26	4909136	4884380	4834199	4794590	4668801	4176582	90	492126	4896533	173781	91864	9	20	0
5ea1e8e4-ad0c-4a84-ab1c-58dd0b91f197	Oxford	PRJNA604975	0	0	0	0	0	0	1	0	261	182	129	103	61	30	5180298	5144303	5014593	4842313	4144242	2983911	215	281983	5167597	63439	31955	23	52	0
5ea73398-37fd-437d-ac36-dd53bf8bf9c2	Oxford	PRJNA604975	0	0	0	0	0	0	0	NA	158	91	47	42	31	23	5137132	5105779	5005889	4970353	4796689	4516036	123	513226	5128697	198211	126933	8	16	1.95
5eb3535a-590b-405e-b5a1-313b5865714b	Oxford	PRJNA604975	0	0	1	0	1	0	0	0	137	69	48	43	29	23	5246184	5226975	5181587	5152206	4945875	4733215	82	617410	5235586	216720	159215	8	15	1.91
5ed9bf54-f8c0-4218-b324-c0e60f94bbdf	Oxford	PRJNA604975	0	0	0	0	0	0	1	NA	252	172	126	97	66	35	5256076	5224405	5104173	4908629	4402999	3242675	199	217232	5244029	64445	35988	25	51	0
5eea0408-64dd-479c-81ce-c988b5c05a4d	Oxford	PRJNA604975	0	0	0	0	0	0	0	0	184	89	51	43	33	24	5230507	5190681	5096436	5035661	4875501	4547874	123	611626	5214576	197043	116323	9	17	1.92
5efa9330-68f2-4cbf-b4fa-68661d1a2b70	Oxford	PRJNA604975	0	0	0	0	1	0	1	NA	167	88	49	41	32	24	5087971	5055902	4973902	4914454	4752594	4486372	119	683198	5076087	211966	91818	7	16	0
5f0f9829-06f3-432c-a88a-d2f6a6427288	Oxford	PRJNA604975	0	0	0	0	0	0	0	0	92	52	39	38	34	26	4708645	4693903	4666036	4658836	4586894	4300719	66	619375	4702835	193676	92306	8	17	2.13
5f21e151-e0b8-44fc-99b9-6a3db43d77e3	Oxford	PRJNA604975	0	0	0	0	0	0	0	0	92	48	33	30	24	16	4998677	4988251	4950707	4930291	4836613	4539580	51	784935	4990009	332365	188694	4	9	4.01
5f256edb-b867-416b-981f-b8896af4b472	Oxford	PRJNA604975	0	0	0	0	NA	0	1	NA	132	69	44	34	27	22	5186564	5159851	5099323	5028431	4915001	4727187	94	650686	5176756	221678	160915	8	15	1.93
5f2c4304-668b-47d0-9546-0e874923342e	Oxford	PRJNA604975	0	0	0	0	1	0	1	NA	118	76	55	50	41	31	5285359	5265257	5217130	5182045	5035961	4650589	96	471202	5280079	223194	84201	9	21	3.79
5f2d5493-c995-48b6-a3c2-2b4d6404c091	Oxford	PRJNA604975	0	0	0	0	0	0	0	NA	185	89	56	44	33	28	5091424	5049135	4978321	4891641	4735966	4579122	126	628448	5075174	185864	107365	9	19	0
5f2de27f-75df-453f-bc50-667cfa6102f6	Oxford	PRJNA604975	0	0	0	0	1	0	0	NA	101	61	40	32	24	17	4883560	4871396	4816100	4759717	4623374	4386806	67	876693	4875164	351554	173596	5	11	4.1
5f3226db-ee71-45a8-9412-2d4d100bf44c	Oxford	PRJNA604975	1	0	1	1	1	0	1	0	147	74	50	44	33	25	5199156	5174534	5122666	5080359	4874983	4595023	91	611617	5186017	174716	109335	9	18	3.86
5f3fabb1-de75-46c9-b5e2-8ba55d5f3bf6	Oxford	PRJNA604975	1	0	1	1	0	0	1	0	132	83	55	47	33	24	5278078	5255903	5188331	5124290	4905601	4591483	105	620991	5270253	191030	111914	9	18	1.9
5f41f264-cfc7-4a84-9e20-13c535c90532	Oxford	PRJNA604975	1	0	0	1	1	1	1	NA	241	112	62	52	39	26	5415125	5361512	5247152	5177237	4974832	4473615	154	463203	5390621	203044	91945	10	20	0
5f4f8767-db03-44fc-8206-5145841fb7c1	Oxford	PRJNA604975	0	0	0	0	0	0	0	0	153	78	50	40	31	21	5076892	5043663	4983071	4910834	4789579	4461851	104	620121	5062888	280123	113199	6	14	0
5f54b08a-4b3f-4bff-81f7-1d6e06d7848a	Oxford	PRJNA604975	1	0	0	0	1	0	1	NA	149	81	49	41	32	22	5063365	5036408	4967214	4911989	4781761	4463360	101	420957	5050246	251733	137502	8	15	0
5f6630ce-bbca-4d07-928a-58752bd8b9e1	Oxford	PRJNA604975	0	0	0	0	1	0	1	NA	163	101	66	60	42	31	5199227	5171740	5090483	5050206	4756650	4387065	124	374301	5189421	153357	71480	10	24	1.93
5f750c60-a79b-44bb-96b2-092d5cc4923b	Oxford	PRJNA604975	NA	NA	NA	NA	NA	NA	NA	NA	152	69	50	48	41	27	5039301	5006490	4966160	4954777	4841088	4349235	98	687879	5026354	159634	100209	10	19	0
5f923c20-cf48-454d-bcb8-4ea61833370a	Oxford	PRJNA604975	0	0	0	0	0	0	0	0	118	59	46	43	39	28	4724299	4705366	4678302	4654970	4577901	4193406	71	396940	4713719	155798	100198	9	18	0
5faef3b3-6854-443d-a8ec-682384e640eb	Oxford	PRJNA604975	1	0	0	0	1	0	1	0	152	94	64	63	54	34	5240124	5215779	5144395	5136191	4991372	4265889	118	333974	5232952	120263	61358	13	28	3.82
5fcc7bd4-da81-4076-91e6-5ca04d82cd17	Oxford	PRJNA604975	0	0	0	0	0	0	0	NA	60	31	26	26	23	19	4739210	4730942	4717508	4717508	4681284	4529116	35	601369	4733659	232077	199678	5	11	0
5fd4369c-4cd4-47ba-b79d-507fb8213bfc	Oxford	PRJNA604975	1	1	1	0	0	1	1	NA	125	59	41	37	28	21	5131468	5112951	5069518	5042465	4884240	4647823	71	1019570	5121291	234179	136587	6	12	1.95
5fd8a14c-a035-424c-9b60-448ebfaa0a2f	Oxford	PRJNA604975	1	1	1	0	1	0	1	NA	153	83	61	48	32	25	5247391	5218044	5169857	5071043	4824134	4587418	108	877859	5235453	191030	110540	9	18	1.91
600f84be-5ef9-4d06-a23b-dc7160067ede	Oxford	PRJNA604975	0	0	0	0	0	0	0	0	153	75	47	40	28	21	5173564	5135454	5073751	5025756	4856593	4628011	112	620121	5160707	214103	131673	7	14	0
60228878-b1cd-4049-99de-4252dd026082	Oxford	PRJNA604975	0	0	1	0	1	0	0	0	150	82	60	47	33	23	5257517	5233028	5185278	5095906	4880193	4515373	102	558127	5246265	191030	124115	9	17	3.81
6051c551-6ba7-44da-8318-85a5959cbba0	Oxford	PRJNA604975	0	0	0	0	1	0	1	NA	160	103	65	56	46	32	4881179	4857175	4755102	4689235	4506188	4025142	122	425258	4871056	111922	61026	12	26	2.05
608a7723-386c-4972-8994-5ea2c30900a1	Oxford	PRJNA604975	0	0	1	0	1	0	1	NA	135	71	55	49	37	26	5158322	5133817	5097341	5057209	4848239	4459503	90	423219	5147562	209480	106123	9	19	0
60a34c82-d62d-4e74-91c1-5098bdd9d539	Oxford	PRJNA604975	0	0	0	0	0	0	1	0	94	75	55	49	36	29	5002224	4991875	4948518	4906940	4701700	4427591	87	510371	5000448	197813	84817	9	20	0
60db4db5-61a3-49ba-b49e-25592c3d9707	Oxford	PRJNA604975	NA	NA	NA	NA	NA	NA	NA	NA	75	45	31	29	25	20	5034785	5024118	4992112	4978220	4921164	4740703	55	773755	5030341	360442	132427	5	11	0
60e75cf9-7121-4b07-80a6-bba27f8722dd	Oxford	PRJNA604975	1	0	0	0	1	0	1	NA	195	114	72	65	49	32	5237440	5198453	5106606	5054764	4775985	4181519	156	345923	5228312	131517	61358	13	28	1.91
61059306-a310-445b-97cf-bb9e8c1c8765	Oxford	PRJNA604975	0	0	0	0	0	0	0	0	92	57	37	34	31	24	4734109	4719011	4667839	4648170	4596842	4368816	70	439390	4728217	215243	147070	9	15	0
61132e2c-bdbd-4128-b603-0e89757ecd04	Oxford	PRJNA604975	0	0	0	0	NA	0	0	NA	79	56	49	45	38	26	4822365	4813110	4793783	4766277	4654839	4226216	64	404317	4819087	174986	91835	9	18	0
61182181-8919-4c96-b877-6a1b4cefcc5e	Oxford	PRJNA604975	0	0	0	0	0	0	0	0	188	96	54	45	35	28	5288070	5250865	5138866	5071415	4913741	4662800	128	601453	5272015	196297	89465	9	19	3.79
611ebba3-0579-4573-811a-58b02ded81c3	Oxford	PRJNA604975	1	1	0	0	NA	0	1	NA	105	69	46	40	36	26	4872818	4856468	4805030	4759260	4699348	4341251	87	571690	4868291	171793	103729	9	18	2.05
613361d6-4cdc-4662-acb4-1a9b24c4a940	Oxford	PRJNA604975	1	1	0	0	0	0	1	NA	120	54	39	33	25	20	5042157	5017720	4982745	4942831	4803807	4630670	72	548484	5030895	367915	155916	6	11	0
6148fe8a-2f3c-4be1-b432-681f32691acc	Oxford	PRJNA604975	0	0	0	0	0	0	1	NA	125	63	50	43	36	23	5273757	5254791	5226905	5175064	5048640	4573317	75	797555	5262826	225654	113675	7	16	1.9
61522f77-162f-40cf-af3f-fcd31ef56c28	Oxford	PRJNA604975	0	0	0	0	1	0	1	NA	233	146	93	78	54	34	5125335	5087403	4965072	4852900	4470056	3756492	184	289532	5113244	102579	44693	17	36	0
615ba984-a12a-4270-a47d-34f15a630cfc	Oxford	PRJNA604975	0	0	0	0	0	0	0	0	180	96	60	52	37	29	5112790	5077722	5005424	4943600	4710090	4419292	126	579516	5097527	151106	83155	8	20	0
6163fde0-634b-4dbf-92ff-d263af0a2aa5	Oxford	PRJNA604975	NA	NA	NA	NA	NA	NA	NA	NA	138	79	52	48	37	24	5095827	5069029	5008604	4980698	4788531	4321893	106	581701	5086869	187119	110534	8	18	1.97
6187de6e-1c82-4981-98ce-38b657bfa81c	Oxford	PRJNA604975	0	0	0	0	0	0	0	NA	168	82	47	41	29	24	5241273	5201329	5115860	5073614	4891554	4713193	121	719585	5228566	267966	104407	7	14	0
619cef82-709a-4f53-87d9-36a32b49c404	Oxford	PRJNA604975	1	0	0	0	1	0	1	0	174	92	50	44	33	24	5226402	5187623	5092091	5047369	4878333	4583648	131	402020	5214766	227581	119871	8	17	0
61ab8289-7318-4139-9f1a-9936b9b5cc25	Oxford	PRJNA604975	0	0	0	0	0	0	0	NA	109	56	39	35	31	25	5001869	4983349	4944417	4913468	4852948	4636089	70	492332	4993039	251828	121795	8	15	0
61b77c37-eb26-4476-9ee4-02eaf75236ea	Oxford	PRJNA604975	1	0	0	0	1	0	1	0	342	144	79	68	47	29	5441092	5366616	5221015	5150164	4808589	4151525	201	413858	5402194	136073	51903	12	28	0
61be1d34-3396-4d6a-afd3-f5b2ac9dee84	Oxford	PRJNA604975	0	0	0	0	0	0	0	NA	129	66	43	38	31	24	5165960	5138567	5085691	5049407	4948905	4730727	88	620324	5153766	214103	117919	7	15	1.94
61c5beb1-e6f7-4924-9656-02dca2e3f706	Oxford	PRJNA604975	0	0	0	0	0	0	1	0	245	96	62	53	42	32	5126642	5078141	5001107	4935194	4748106	4374356	125	369987	5098008	154402	78156	12	23	0
61f86d54-4a03-4df5-9d19-a50d8635f3d0	Oxford	PRJNA604975	0	0	0	0	1	0	1	0	154	87	53	42	32	21	5100185	5069044	4981806	4905691	4766992	4399088	117	757215	5089792	237098	113685	7	15	3.93
61fa15a3-0903-4c2c-bcd4-74a4d3f4d9ea	Oxford	PRJNA604975	0	0	0	0	0	0	0	0	108	67	42	38	31	24	5018017	5001895	4947916	4924060	4812123	4572334	84	577650	5012707	234018	123434	8	15	0
6200c8e2-1c54-4258-bfd7-c1b2b401b544	Oxford	PRJNA604975	0	0	0	0	1	0	0	NA	127	59	40	33	28	21	5307473	5281118	5236619	5190139	5105590	4860448	81	751806	5295292	371881	141465	5	11	1.89
6208a686-1b12-417d-9600-41ef5ff6e7c1	Oxford	PRJNA604975	1	0	0	0	1	0	1	0	152	94	62	54	47	33	5149496	5128508	5049306	4986375	4883161	4367750	108	336986	5138667	136712	73826	12	25	0
622a9b4f-206f-4aaa-9dbc-9e8409f5b0a7	Oxford	PRJNA604975	0	0	0	0	1	0	1	NA	91	54	41	37	32	24	4934805	4920802	4883503	4858137	4766283	4490598	64	652265	4928014	229898	107365	6	14	0
62326bad-b05f-4295-b85d-f0d7100f6213	Oxford	PRJNA604975	0	0	0	0	0	0	0	0	130	74	53	45	37	26	4819346	4795296	4748216	4689467	4564778	4203098	97	611411	4810756	209801	78644	7	18	2.08
6243282c-3bb3-438f-b880-ac5600c0082d	Oxford	PRJNA604975	0	0	0	0	1	0	1	0	106	66	45	40	28	19	4967127	4950341	4895432	4860436	4671973	4343881	82	760756	4961126	262788	140248	6	13	4.03
6248bdd3-4d15-4859-8bd4-071a3cd4c65d	Oxford	PRJNA604975	0	0	0	0	0	0	0	0	161	97	53	40	29	24	5130115	5099983	5002242	4912593	4725122	4564240	126	677456	5118899	228851	113254	7	15	0
625e7ad7-0265-47d4-9b83-1ee617ae8200	Oxford	PRJNA604975	0	0	0	0	1	0	1	NA	111	63	34	30	22	17	5057416	5035962	4969441	4942324	4820290	4653787	80	666199	5047490	406522	185904	5	10	0
625e939e-1179-44fa-a02f-ffd3f640154e	Oxford	PRJNA604975	1	0	0	0	0	0	1	NA	87	45	32	31	27	22	5166617	5153103	5125597	5120573	5049551	4873978	55	660349	5159428	356785	163958	6	12	0
626ee27c-48a1-4d71-a47a-d891abdf98a4	Oxford	PRJNA604975	0	0	0	0	1	0	0	NA	111	59	39	36	33	25	4665964	4647766	4602313	4579146	4534708	4267212	73	999512	4657927	193420	103909	7	15	0
6274d59d-2db5-4bac-b260-92871af82216	Oxford	PRJNA604975	0	0	0	0	0	0	0	0	112	64	32	32	21	17	5058525	5036216	4963323	4963323	4805707	4675008	84	616814	5050976	269257	187228	6	11	1.98
6294f52e-f628-4708-b129-f3b248d61a01	Oxford	PRJNA604975	0	0	0	0	0	0	0	NA	179	93	57	47	38	26	5341936	5304229	5229323	5156743	5012988	4579215	126	367927	5325414	196298	108126	10	19	0
62a51679-7d67-457f-ad55-4b8c0dcef82d	Oxford	PRJNA604975	0	0	0	0	1	0	1	NA	124	67	44	35	30	25	5232753	5205845	5153280	5090055	5016697	4859922	96	625934	5225733	223034	115000	7	15	0
62e04ffb-a5f3-45c9-93c8-419a9bd400a7	Oxford	PRJNA604975	0	0	0	0	1	1	1	NA	201	103	56	45	37	27	5258877	5210721	5106941	5029272	4890252	4519076	153	351752	5245823	197863	96236	10	19	0
6300e97f-2ea8-4e20-8754-6404476e5fda	Oxford	PRJNA604975	0	0	0	0	0	0	0	NA	59	30	22	22	21	15	4900102	4891686	4872040	4872040	4847672	4639774	35	1124362	4895052	396785	260189	4	8	2.04
63303e97-9d87-4442-94bf-aa2340a4f294	Oxford	PRJNA604975	0	0	0	0	0	0	0	0	128	79	51	44	36	29	4841698	4818220	4747352	4697134	4564416	4292246	101	577540	4833700	165176	94609	10	20	0
63392671-e015-4c46-bbf7-2d1168d55854	Oxford	PRJNA604975	1	0	0	0	0	0	1	NA	120	75	53	48	33	24	4898591	4882156	4827476	4785510	4563576	4238388	89	383289	4890427	199786	109227	9	17	0
6344873b-e0ea-49a1-8a25-7f9de93b0b1e	Oxford	PRJNA604975	0	0	1	0	0	0	0	0	197	108	75	66	46	30	5245395	5206164	5139627	5084975	4782084	4226077	142	636468	5230483	146163	56658	9	25	1.91
634cd467-b8a3-4fed-8d17-753911cbcc65	Oxford	PRJNA604975	0	0	0	0	1	0	1	NA	121	70	52	47	38	26	5002391	4984740	4942698	4910651	4769641	4337375	83	399349	4994075	197610	101042	9	19	2
637aca35-4565-44ef-8e3e-274f8f0fc505	Oxford	PRJNA604975	0	0	0	0	0	0	1	NA	69	36	27	26	24	20	5213806	5203329	5183853	5176753	5144302	5009366	43	970284	5207806	356874	153821	5	10	0
63829e66-4023-4af2-b87b-eb65884af07c	Oxford	PRJNA604975	0	0	0	0	0	0	0	0	113	63	36	32	24	17	5078455	5056779	5003095	4974615	4850131	4602152	84	772182	5070845	401145	144361	5	10	1.97
6389ff69-b454-4160-9290-9c7817a814c7	Oxford	PRJNA604975	1	0	0	0	0	0	1	NA	220	47	35	35	32	27	4775475	4743666	4722602	4722602	4663434	4467475	61	328667	4753774	209544	121450	10	17	0
63a31418-37b1-41b6-acf6-9f1aa9bf1d62	Oxford	PRJNA604975	0	0	0	0	0	0	0	NA	139	69	43	36	29	21	5158273	5126687	5065179	5013944	4904030	4603394	97	621353	5146279	251777	131581	7	14	1.94
63afa246-cd4c-4fe3-9f86-e67362639dda	Oxford	PRJNA604975	0	0	0	0	0	0	0	0	173	79	48	39	29	24	5145509	5105972	5029225	4969169	4837840	4681275	110	668740	5127425	214116	113369	6	14	0
63ca593e-d4d9-4a67-9db1-da3e17007e0c	Oxford	PRJNA604975	0	0	0	0	NA	0	0	NA	81	45	34	32	27	20	5175200	5162602	5139885	5123529	5034890	4799489	54	600129	5169117	347088	225841	6	11	0
63ca6b5a-1867-44e1-90e1-c5b14cc56501	Oxford	PRJNA604975	NA	NA	NA	NA	NA	NA	NA	NA	151	75	46	36	27	20	5084789	5047233	4979518	4910474	4785035	4560793	112	620120	5072285	319904	132566	6	13	1.97
63cb94c6-50e2-4fbc-bde8-32f9b3efe181	Oxford	PRJNA604975	1	1	1	0	1	1	1	0	130	77	49	43	32	23	5154042	5136654	5072019	5029682	4873332	4544239	90	546890	5145688	191029	124116	9	17	3.89
63e22122-4fd3-4190-ba5b-b271e29ae0a8	Oxford	PRJNA604975	NA	NA	NA	NA	NA	NA	NA	NA	145	95	65	58	51	33	5253836	5231304	5163340	5109032	5005008	4351878	117	351643	5247552	158832	63309	12	26	5.72
63f1ce13-177c-4fd8-b3a5-338810b710aa	Oxford	PRJNA604975	NA	NA	NA	NA	NA	NA	NA	NA	155	84	55	48	31	23	5168306	5145206	5074583	5027974	4765725	4497026	100	621025	5155888	191200	114353	8	17	1.94
640619f0-405e-4263-b8c6-e992bf9b7dca	Oxford	PRJNA604975	0	0	0	0	0	0	0	NA	69	39	27	26	24	20	5069647	5059283	5033901	5028877	4998122	4863366	48	682398	5065180	360243	177672	5	10	1.97
642f2afb-de8b-4c24-b59f-43ec97446e18	Oxford	PRJNA604975	0	0	0	0	0	0	0	0	161	72	40	33	23	16	5131802	5093525	5017913	4964626	4797722	4532563	110	658272	5119015	364231	169592	5	10	0
649f0681-e187-4a98-80f5-cce8bbeb9abe	Oxford	PRJNA604975	1	0	0	0	0	0	1	0	218	100	58	47	36	26	5198024	5143110	5043639	4969037	4821797	4461377	157	525603	5181294	176069	102515	8	19	0
64a1dd13-b765-488c-93d9-5c61daf8860a	Oxford	PRJNA604975	0	0	0	0	0	0	0	0	146	71	47	36	29	23	5175464	5141464	5083789	5004946	4893168	4682760	100	625384	5160990	234615	123163	7	14	0
64a59454-3bcb-45a8-9999-4d72b9cecb53	Oxford	PRJNA604975	1	0	0	0	1	1	1	0	146	79	49	40	34	23	5217852	5192973	5120676	5054554	4956474	4578129	96	746238	5205211	262899	102533	7	15	0
64beed8b-3ac9-4ae7-9563-081e72a9f27d	Oxford	PRJNA604975	0	0	0	0	0	0	0	NA	150	74	51	44	36	23	5142271	5108098	5055337	5007418	4891058	4438110	105	569476	5130156	203072	107365	8	17	0
64bff16e-e269-44a5-b318-94f724d548bc	Oxford	PRJNA604975	1	0	0	1	0	0	1	0	102	62	40	35	32	23	4985247	4970642	4920527	4889476	4838631	4513871	72	545466	4978036	235953	110935	8	15	0
64cd5fe5-e57a-43f6-a7f1-4d2a9df4763a	Oxford	PRJNA604975	0	0	0	0	1	0	0	0	146	83	53	49	38	29	5067070	5040402	4971344	4944169	4770277	4455613	105	576960	5054723	150333	92144	9	19	1.98
64dfd3c0-97fe-4838-b82b-bbea912d2d8f	Oxford	PRJNA604975	1	0	1	0	1	0	1	0	148	80	59	48	38	27	4750760	4725767	4675263	4588855	4413111	4009573	98	320434	4738688	157007	86422	10	21	0
64e3fecc-cfba-4eee-8674-4d8cd59b2bf4	Oxford	PRJNA604975	1	0	0	0	0	0	1	0	179	95	61	49	33	26	5146669	5109029	5030072	4946551	4688738	4478050	132	348963	5134234	185630	105022	10	20	0
651276a0-4fba-4644-8efe-333788705603	Oxford	PRJNA604975	1	0	0	1	0	0	1	NA	131	72	42	37	25	20	5215721	5189435	5105802	5070061	4883655	4705302	97	618350	5206404	269232	175233	6	12	0
651a1eab-e404-4c02-b8af-d54b7ed65dac	Oxford	PRJNA604975	0	0	0	0	0	0	0	0	170	92	58	45	32	25	5286104	5254270	5167756	5069501	4846876	4608310	124	557799	5275113	191455	131546	10	18	3.79
6528329d-2057-432e-bf0e-146fd569a392	Oxford	PRJNA604975	0	0	0	0	NA	0	0	NA	136	78	42	37	27	21	5242665	5220912	5144526	5113481	4971243	4776008	97	678740	5234246	330107	125134	6	12	0
65380db0-9a7f-4631-846f-b95a2b2a7e7f	Oxford	PRJNA604975	0	0	0	0	0	0	1	0	166	93	52	47	37	26	5323919	5294696	5208580	5172919	5004296	4652837	118	551077	5311152	215009	98795	8	18	0
653a4f5d-c68b-4153-b5de-3fab90cc4675	Oxford	PRJNA604975	1	1	0	0	0	0	1	NA	185	94	69	59	45	33	5295227	5263257	5212357	5138778	4901594	4481731	116	483115	5278161	156036	66641	11	24	0
65445024-728a-4202-8d6e-834fc93bcb1f	Oxford	PRJNA604975	0	0	0	0	1	0	0	NA	195	112	77	68	51	34	4759119	4726437	4651699	4582241	4314368	3660291	136	267433	4743309	96543	54964	16	33	2.11
656fec2a-ffd6-422a-b123-6c79d508b02a	Oxford	PRJNA604975	0	0	0	0	0	0	0	0	125	75	51	44	39	29	4627506	4610658	4557850	4510160	4431895	4084716	85	438014	4617460	158110	95050	11	21	0
65720a08-40e5-42be-a94e-d8da419dc91e	Oxford	PRJNA604975	0	0	0	0	0	0	1	NA	89	47	30	28	25	20	5170663	5157156	5120446	5107186	5058323	4878553	57	886123	5163694	310805	160770	5	10	0
65a15634-d28c-43dd-96fa-b870c0aaeaf2	Oxford	PRJNA604975	0	0	1	0	0	0	1	0	171	81	58	56	38	29	5062954	5038048	4979678	4965578	4686448	4363600	93	348878	5046752	159158	91349	11	21	3.96
65aa82e6-35d3-414b-aff3-92b68515afc0	Oxford	PRJNA604975	1	0	0	0	0	1	1	0	127	69	49	40	26	22	5203929	5185742	5136220	5073319	4823706	4686899	80	682879	5193689	202461	136588	7	14	1.93
65bb2a5c-0256-4f6c-838e-d44c14bf0797	Oxford	PRJNA604975	1	1	1	0	1	0	1	0	154	86	61	51	34	24	5195927	5169069	5111181	5044201	4785993	4441307	110	658280	5184684	186613	109209	8	18	1.93
65c8f0b3-b45f-4689-a637-66907197f8a9	Oxford	PRJNA604975	0	0	0	0	0	0	0	0	172	81	54	39	31	21	5078034	5044952	4982494	4873174	4752732	4421706	109	885238	5064211	256235	113685	6	13	0
65d0e748-ed0a-4b31-86bd-ed2c397a0003	Oxford	PRJNA604975	1	0	1	1	1	1	1	0	123	83	57	51	37	28	5095750	5074761	5010696	4966016	4731641	4387759	105	533529	5090539	182955	84333	8	20	3.93
65f781cf-c89f-44ab-97c7-e2cb4773bf4b	Oxford	PRJNA604975	1	0	0	0	0	1	1	NA	149	74	48	39	28	19	5182029	5146409	5088854	5027368	4867900	4564670	108	620131	5170733	319316	131580	6	13	0
65fa7596-29a6-4b68-9e1f-7fd1971005b4	Oxford	PRJNA604975	1	1	1	1	0	0	1	NA	179	93	68	62	44	28	5275086	5241259	5186850	5149329	4867486	4326941	119	636484	5258925	150333	57325	9	22	1.9
6605cdd0-4ea7-4643-b2e0-e6d1be07b2d9	Oxford	PRJNA604975	0	0	1	0	1	0	1	0	106	59	42	36	31	23	4870557	4849202	4813612	4772894	4680470	4391092	78	642765	4862888	262702	92069	6	14	0
661052b4-6c7d-4d79-85ba-bf81021612dd	Oxford	PRJNA604975	0	0	0	0	0	0	0	0	141	81	56	43	34	28	5143499	5123595	5074682	4980466	4830440	4596587	92	628250	5131224	185595	109216	10	19	0
66326c3e-3bea-4d94-b718-4793ab68bd94	Oxford	PRJNA604975	0	0	0	0	1	0	1	NA	223	93	59	47	30	23	5308279	5254740	5162324	5076402	4810897	4553878	139	622684	5286487	203044	111525	8	17	0
66404ba8-31a6-48e1-9eaf-141fa5e6707a	Oxford	PRJNA604975	0	0	0	0	0	0	1	0	160	84	53	44	32	24	5179771	5145094	5078294	5019201	4832493	4580925	118	569492	5167749	195021	125796	9	17	0
664112dc-da2b-4407-a26c-0ee507607fe9	Oxford	PRJNA604975	0	0	0	0	0	0	0	0	89	56	41	37	31	27	5199105	5186129	5160218	5130338	5032697	4901633	67	469813	5193989	262005	126916	8	15	0
66599aa2-8b49-448c-a7a9-202a1e134d2f	Oxford	PRJNA604975	0	0	0	0	0	0	0	NA	129	64	43	36	28	22	5127474	5098109	5048067	4995279	4855696	4644889	91	668471	5116632	237916	124723	6	13	0
666de469-3598-4e1e-9d9b-691b1e3d490b	Oxford	PRJNA604975	0	0	0	0	0	0	0	0	363	198	121	100	63	30	5126324	5066423	4872052	4726514	4098766	2902197	240	209000	5096617	61008	32515	24	54	1.96
66711c3f-4b8d-411f-a5fb-66a445d1de34	Oxford	PRJNA604975	1	0	0	0	1	1	1	NA	134	59	44	38	30	24	5232971	5201637	5168287	5128627	5011430	4790825	87	609516	5221546	222794	153331	8	15	0
668d6403-7f84-4f10-8096-1ac229d583b1	Oxford	PRJNA604975	0	0	0	0	0	0	0	0	145	85	57	48	35	26	5079356	5056863	4989851	4927651	4707490	4334002	103	733491	5069169	170960	102032	8	19	0
66975b3c-819b-4ff3-aeb9-2bc680766718	Oxford	PRJNA604975	0	0	0	0	0	0	0	NA	112	64	45	34	28	21	5101404	5082341	5036668	4968670	4874765	4656284	81	845658	5093874	268894	135943	6	12	3.93
66b2347f-ae61-44cd-90d2-cd78dd17edb9	Oxford	PRJNA604975	0	0	0	0	1	0	1	NA	211	102	59	49	39	26	5314728	5272506	5189615	5121187	4936221	4468738	142	365682	5298924	223599	79238	9	19	0
66c062d1-c38d-4a38-8a76-9664d6838e80	Oxford	PRJNA604975	1	1	1	0	1	0	1	0	229	110	64	48	33	24	5311175	5260965	5155602	5046976	4806194	4501995	159	621105	5293101	177359	109329	9	18	0
66f860ea-4c61-42a9-99a4-798f6f279562	Oxford	PRJNA604975	0	0	0	0	0	0	0	NA	157	93	65	57	45	33	4993452	4967596	4908630	4847026	4638331	4217715	115	574936	4982780	119302	75847	13	26	0
66f8fcb4-05b0-4219-bdd8-038ba80d5c3f	Oxford	PRJNA604975	1	0	0	0	1	0	1	0	251	125	73	63	45	29	5319517	5269964	5146556	5069532	4784908	4185103	163	608740	5293778	130761	55812	11	26	0
66f9eb51-3a93-4c33-aa89-306a00e3be0c	Oxford	PRJNA604975	0	0	0	0	0	0	0	NA	111	59	35	28	25	20	5195677	5172413	5125098	5079225	5025983	4863474	82	693968	5188049	360418	163951	5	11	0
66fef7d8-0d38-4589-9564-3c2c9cb881a9	Oxford	PRJNA604975	1	0	0	0	0	0	1	NA	115	72	47	40	29	24	5246036	5229225	5181051	5133272	4946725	4786098	88	718500	5240039	284371	124037	7	15	1.91
6715d111-65e7-44e2-a3f3-c6abcfbfffb6	Oxford	PRJNA604975	0	0	0	0	0	0	1	0	217	122	71	61	48	31	4781272	4743981	4617772	4535790	4314196	3701624	151	435543	4764527	112180	55779	13	29	2.1
67188316-9c31-48a3-b828-0dc5a7825a45	Oxford	PRJNA604975	0	0	0	0	0	0	0	NA	115	64	39	37	29	23	4973411	4947394	4881862	4868902	4756964	4556017	90	625564	4965538	227010	121091	7	14	6.04
6720ec6f-98b8-4c7b-9a5d-a765cfd3028a	Oxford	PRJNA604975	0	1	0	0	0	0	1	0	228	139	86	72	55	41	5395427	5361439	5233836	5134703	4883776	4350862	168	375720	5381453	100564	57670	18	36	0
679a9209-b39f-4c6a-99d6-68422ad58cc2	Oxford	PRJNA604975	0	0	0	0	0	0	0	0	152	97	75	69	54	32	5447389	5423587	5374207	5336932	5092046	4267762	124	448178	5441148	107778	61358	13	29	3.68
67a37add-2905-48a9-b903-44a59b443e5d	Oxford	PRJNA604975	0	0	1	0	1	0	1	NA	125	72	55	46	33	24	5123649	5107257	5067483	4998592	4789049	4471569	81	618659	5113930	205034	97163	7	17	1.96
67a8477b-14d4-4d6e-b1a8-c26ee15e7fc8	Oxford	PRJNA604975	0	0	0	0	1	0	1	0	247	135	80	68	48	32	5002709	4963068	4823062	4739773	4428226	3848290	161	365151	4980927	112426	60195	14	31	0
67a8b714-c04c-4e35-aada-7f277b4d8cfa	Oxford	PRJNA604975	1	0	0	0	0	0	1	NA	163	81	44	36	31	23	5094749	5057699	4973312	4911410	4832396	4563183	115	665091	5081044	227454	107587	7	15	1.97
67a8f3e2-bd08-4285-9855-ff43233f7960	Oxford	PRJNA604975	0	0	0	0	0	0	0	NA	131	67	43	39	28	25	5197115	5172048	5105003	5080019	4922952	4839414	88	556263	5186457	254057	130745	8	15	0
67b188c5-3087-4967-aadd-54960c2c8b08	Oxford	PRJNA604975	1	0	0	0	1	0	1	0	178	88	56	49	32	24	5101217	5065843	4993574	4946341	4712049	4439643	118	381091	5086159	215327	122157	9	17	1.97
67b764f2-c551-46ae-8c41-2fbf655c7025	Oxford	PRJNA604975	0	0	0	0	0	0	0	NA	115	69	48	42	32	24	5061683	5044740	4985571	4940085	4773821	4484840	82	605907	5054039	196332	111981	8	16	0
67c4fadc-d6b9-4ecf-a7e2-d82667530917	Oxford	PRJNA604975	0	0	0	0	1	0	1	NA	229	129	73	64	42	26	5175175	5131510	5012021	4953479	4569117	3968395	165	443718	5155974	167623	65958	11	25	3.88
67d7e8e7-bf8c-4dae-b53a-aadec27d07bf	Oxford	PRJNA604975	0	0	0	0	0	0	0	NA	127	57	40	31	25	19	5043004	5010581	4963712	4901272	4801507	4596928	90	664289	5032075	293766	129469	6	11	1.99
67fef27e-5600-48a7-9c0c-fb76791ee969	Oxford	PRJNA604975	0	0	0	0	1	0	1	NA	156	100	75	68	51	32	4842416	4823250	4765124	4716882	4449159	3726966	113	235671	4832136	109312	53060	16	31	0
6811ffce-33be-42ff-886a-dc2272051fb2	Oxford	PRJNA604975	0	0	0	0	1	0	1	NA	144	73	48	40	29	21	5154060	5125123	5060970	5004295	4818373	4517327	98	622924	5141870	260606	113227	7	14	1.94
681b8090-ca38-4dc7-85dd-3df00ae47884	Oxford	PRJNA604975	0	0	0	0	1	0	1	0	205	98	66	56	38	27	5224960	5183307	5112182	5043566	4766995	4375472	127	318057	5203995	174213	87743	11	21	0
6823d9d5-4f27-4fa4-900c-be699aaa0dd5	Oxford	PRJNA604975	1	0	1	1	1	1	1	NA	135	74	50	43	32	22	5160256	5139499	5087333	5032999	4863306	4520547	89	869185	5150190	190857	120650	8	16	1.94
682e316d-5c76-49ab-a3d9-8af89218230b	Oxford	PRJNA604975	0	0	0	0	0	0	0	0	94	47	37	31	26	20	5090384	5065192	5039480	4999879	4921713	4723658	74	495783	5084301	341486	180793	7	12	0
68517eb9-f3e1-4085-a1cf-578e3e5d57e3	Oxford	PRJNA604975	1	0	0	0	1	0	1	0	135	79	47	42	34	25	5179900	5152636	5087150	5048502	4913866	4589336	110	396316	5172785	223226	99422	8	16	0
685409b3-c240-4379-80c7-2957fb4ca4bf	Oxford	PRJNA604975	1	0	0	0	0	0	1	0	209	115	56	47	29	21	5062639	5019140	4888257	4811479	4511615	4226467	158	753211	5046851	234042	103595	7	16	1.98
68551f6e-ee24-47f4-af2c-0bdab4a99449	Oxford	PRJNA604975	1	0	0	0	1	0	1	0	79	44	37	33	29	23	4952455	4940263	4923625	4899416	4836219	4629753	52	717251	4946085	213975	108399	5	12	2.02
686257e9-2404-4c90-98c5-840aa7a56cbd	Oxford	PRJNA604975	0	0	0	0	0	0	0	NA	110	68	41	34	26	23	5147093	5127539	5065772	5018784	4891772	4793652	89	622572	5141636	285660	113203	7	14	0
686ff7b5-4b64-4d24-9395-1c9932d4c0de	Oxford	PRJNA604975	0	0	0	0	NA	0	1	NA	186	90	58	46	33	21	5225140	5183548	5112031	5023014	4839101	4411263	127	665080	5208844	219848	105023	7	15	0
687ac83d-7598-4553-bfa8-062a1e30bb07	Oxford	PRJNA604975	1	0	0	0	0	1	1	NA	143	74	46	38	28	20	5186197	5153439	5091572	5039522	4899950	4643631	103	620324	5173964	319990	131580	6	13	0
689fff13-f52d-418f-9ec9-5eb57b7de009	Oxford	PRJNA604975	0	1	0	0	0	0	1	0	223	139	86	71	54	40	5286111	5253781	5130030	5024200	4773366	4240631	168	375721	5273427	91322	57627	18	35	0
68a1d7bf-2154-4c8c-bbbd-3b26973a0a29	Oxford	PRJNA604975	0	0	0	0	0	0	0	NA	561	319	195	148	64	20	5169554	5090104	4777969	4435385	3089668	1457276	381	105931	5135273	34679	15342	46	103	0
68aadd76-ede4-41bd-b0f0-256fc8852f93	Oxford	PRJNA604975	0	0	0	0	0	0	0	0	98	55	39	34	28	19	4883014	4867206	4828466	4788152	4702959	4386272	67	783844	4875543	307969	139063	6	12	2.05
68b2d752-a518-4ac7-a55c-2aaf073835fb	Oxford	PRJNA604975	1	0	0	0	NA	0	1	NA	269	152	96	82	58	33	5209109	5155837	5045298	4947680	4543916	3590388	199	302953	5188511	88095	45721	19	40	0
68d2bfc8-9a58-4f51-b38b-29771c7a7502	Oxford	PRJNA604975	1	0	0	0	1	0	1	0	159	93	68	52	45	31	5023672	4999373	4935235	4821983	4721453	4212268	113	576773	5012878	126013	69862	10	24	0
68d32393-ab8b-448e-bb95-a16bd36e4dfe	Oxford	PRJNA604975	0	0	0	0	0	0	0	NA	108	56	37	32	27	19	5109348	5090241	5044944	5006960	4918522	4650524	73	973212	5101288	318754	158553	5	11	0
68da53a8-a3fa-4e3b-81fe-1bc465201650	Oxford	PRJNA604975	0	0	0	0	1	0	1	NA	164	95	63	54	45	32	5354811	5327878	5244755	5178113	5010199	4571927	117	341836	5343729	170788	82319	12	24	3.74
68e95358-63c0-499b-b427-627fdceeda21	Oxford	PRJNA604975	1	0	0	0	1	0	1	NA	116	69	45	38	32	22	5197496	5177169	5116566	5063829	4973944	4597586	86	666465	5190129	214117	132743	7	14	0
68eaf1a7-945f-466d-989b-b6fa6733564c	Oxford	PRJNA604975	0	0	0	0	0	0	1	0	103	46	33	31	28	22	5155657	5137577	5111188	5100422	5039957	4832275	60	660382	5146618	360267	163953	6	11	1.94
69043538-5ff8-466b-a687-40a7522364e0	Oxford	PRJNA604975	0	0	0	0	1	0	1	NA	85	38	31	30	27	23	5089455	5076461	5062692	5054711	5011543	4886716	45	757079	5081709	349613	180230	5	10	1.97
6919c147-328a-4a28-95cf-1e3596e91500	Oxford	PRJNA604975	1	1	1	1	1	1	1	NA	100	58	41	37	33	27	4880817	4867845	4822664	4793167	4730708	4497714	66	431130	4873494	186770	109246	9	16	0
692570ed-0d16-40bd-8128-3fd072e3cb83	Oxford	PRJNA604975	0	0	0	0	1	0	1	NA	206	107	64	54	36	25	5441095	5395976	5301212	5232360	4912445	4530899	153	542001	5427073	202002	89486	10	20	3.69
6925b7a0-606a-480f-aa6c-0fcb988bd482	Oxford	PRJNA604975	0	0	0	0	0	0	1	0	176	86	52	42	32	25	5153245	5109702	5035450	4965919	4802087	4572971	130	622820	5140383	203044	105022	8	17	0
6944a3a2-ffdc-44e2-b73f-e1d69ffd444c	Oxford	PRJNA604975	0	0	0	0	1	0	1	NA	225	145	100	82	56	28	5015940	4981969	4876556	4744070	4322820	3322622	179	296882	5005742	94303	38009	17	38	0
69588e68-cd0b-4f3f-99e9-e9cf8a1b8f00	Oxford	PRJNA604975	0	0	0	0	0	0	0	0	90	58	37	31	25	18	4974062	4959054	4905240	4867375	4767516	4531253	73	900095	4968539	310935	178271	5	11	2.01
695a1546-2664-46f8-be08-d824a959cd4c	Oxford	PRJNA604975	1	0	0	0	NA	0	1	NA	121	68	51	44	36	25	5035955	5014769	4977448	4924092	4766676	4345464	83	425936	5025022	179577	101628	9	17	1.99
699ce439-0023-4318-9e9d-5d1270e7ad23	Oxford	PRJNA604975	0	0	0	0	0	0	0	NA	128	68	38	36	25	19	5052255	5024312	4956508	4941652	4769524	4518304	94	610600	5043121	285695	129139	6	12	0
69a68a71-05bf-4ef0-b462-0bb815f74795	Oxford	PRJNA604975	0	0	0	0	0	0	0	NA	95	52	39	39	35	26	4943503	4928466	4903137	4903137	4851239	4533043	65	588635	4937393	255914	102811	7	16	0
69bed93b-e5ab-41cc-ad15-3752cec77c0b	Oxford	PRJNA604975	0	0	0	0	1	0	1	NA	128	62	36	34	30	20	5138063	5110583	5046118	5034157	4990020	4664041	90	558793	5129528	319976	138338	7	12	0
69ddfd2d-0386-4bc5-bd54-00c694cb36ac	Oxford	PRJNA604975	0	0	1	0	1	0	0	NA	118	62	42	35	27	19	5043534	5019926	4969096	4919600	4783864	4524205	84	806108	5035425	222276	137072	6	12	1.99
69e9f8be-b968-4f83-a1b3-c9778811c2a6	Oxford	PRJNA604975	0	0	0	0	0	0	0	NA	133	71	52	48	39	25	4950780	4931161	4888884	4855023	4714366	4219936	83	440910	4940492	202719	82061	9	17	2.02
69eb80d7-ec66-4f81-9ecf-00ca043d7bdf	Oxford	PRJNA604975	0	0	0	0	1	0	1	NA	218	106	75	67	51	30	4794839	4765192	4698427	4640940	4366912	3610626	121	324270	4775332	105994	52507	14	30	2.09
6a2058e5-0415-4a6c-895b-fdf48b19c484	Oxford	PRJNA604975	0	0	0	0	0	0	0	0	96	56	39	36	30	22	5139828	5120650	5088481	5066203	4975657	4688908	77	392080	5134721	284371	140986	8	14	1.95
6a27ecdb-6b60-4974-8215-d0ad655f1b25	Oxford	PRJNA604975	0	0	0	0	0	0	0	0	286	136	63	47	34	26	5326337	5259815	5071462	4957632	4754357	4475551	198	396895	5302146	192451	88252	9	20	0
6a5c9b87-e55a-465a-8fb3-c2e084ffb4d4	Oxford	PRJNA604975	0	0	0	0	0	0	0	NA	72	38	30	28	28	20	4757981	4748581	4730614	4717475	4717475	4448989	42	782037	4751937	286291	154686	6	12	2.1
6a5ef212-0c9a-4f6f-8384-54bde3ef0b5b	Oxford	PRJNA604975	1	0	0	0	1	0	1	NA	186	78	47	39	29	23	5268332	5226937	5149510	5086597	4911400	4713145	111	581569	5250095	285905	114769	7	15	0
6a6c972b-f478-4f98-8d3a-158a4d4dc4e6	Oxford	PRJNA604975	NA	NA	NA	NA	NA	NA	NA	NA	97	56	38	35	27	21	5220983	5203919	5156105	5135307	5026547	4802586	72	581452	5214440	350283	162118	7	12	0
6a89e60b-4143-4f49-992b-0d748102d57f	Oxford	PRJNA604975	0	0	0	0	0	0	1	NA	75	48	34	30	25	19	5035449	5025121	4993441	4966039	4875412	4669068	55	635407	5030503	273647	183740	6	11	1.99
6a8a5982-af87-4363-beaa-f4184460f54d	Oxford	PRJNA604975	0	0	0	0	1	0	1	NA	93	44	32	26	23	17	4849614	4836018	4802673	4763722	4730076	4511568	51	690992	4840927	331470	199051	5	9	4.13
6af80fa7-2aac-439c-a288-b7674c3d07d8	Oxford	PRJNA604975	0	0	0	0	0	0	1	0	183	100	56	44	32	24	5152528	5110743	5015409	4934466	4731515	4475681	142	622698	5139996	203044	105023	8	17	3.89
6b07e5eb-f18e-4ee3-975b-0c2e11d634d2	Oxford	PRJNA604975	0	0	0	0	0	0	0	NA	98	65	43	41	26	21	5177100	5165277	5116975	5100042	4883224	4722881	75	682777	5171673	282241	142570	6	12	0
6b0f64ff-9c1a-48c5-b093-535bbfa7b54a	Oxford	PRJNA604975	1	0	0	0	0	0	1	0	149	66	43	38	31	25	5187033	5152205	5086178	5049817	4926816	4715347	102	570705	5176003	211150	129635	8	15	0
6b2bdc80-01b7-430d-a18b-b3b65d8e81f6	Oxford	PRJNA604975	1	1	1	1	1	0	1	NA	169	90	62	54	37	27	5449596	5418127	5356225	5297777	5068799	4699907	118	400252	5437602	204807	109329	11	20	0
6b335370-8663-492d-923a-ddbc44b90a88	Oxford	PRJNA604975	0	0	0	0	NA	0	1	NA	133	62	44	39	35	29	5119080	5091819	5053419	5018848	4955185	4740846	87	431145	5108275	211150	99066	9	18	5.87
6b3698da-c8ad-453b-875e-b98a2d1b34a9	Oxford	PRJNA604975	0	0	0	0	1	0	1	NA	286	145	91	77	56	34	5445588	5377979	5259448	5163207	4839118	4059685	209	412766	5421908	86145	47149	14	35	0
6b3c218d-d52f-4fdd-9713-e2b929904985	Oxford	PRJNA604975	0	0	0	0	1	0	1	NA	69	40	32	28	23	19	4788064	4776512	4755397	4728049	4640623	4500571	51	660376	4784080	290003	151759	5	11	0
6b8df73a-4d5f-4826-a5ef-49e69fa44a49	Oxford	PRJNA604975	0	0	0	0	0	0	0	NA	123	61	40	34	28	21	5083228	5053697	5006174	4967834	4863062	4637241	86	621512	5071755	325000	136009	6	13	0
6b9a233e-a8c9-4836-9f29-34d527ef1c54	Oxford	PRJNA604975	0	1	0	0	1	0	1	NA	138	62	47	42	30	22	4974894	4947786	4904899	4875595	4673782	4372696	83	471967	4962091	225170	123105	8	14	0
6ba12ec2-8eaa-44f2-8a23-512410a1e373	Oxford	PRJNA604975	0	0	0	0	1	0	1	NA	145	59	42	41	32	25	5434271	5403643	5363900	5356724	5172957	4910957	81	631156	5418110	203974	122267	8	16	1.85
6ba44f86-a128-489d-b683-cc36fd1079ae	Oxford	PRJNA604975	0	0	0	0	0	0	0	NA	148	87	63	50	37	29	5127325	5106385	5050131	4950375	4737352	4484958	102	449589	5117416	163556	92394	11	21	0
6bae9c4f-8396-4115-bda8-df11893af21e	Oxford	PRJNA604975	0	0	0	0	0	0	0	NA	133	79	56	40	29	22	5130527	5106407	5054122	4948766	4776426	4543866	100	709247	5120786	266734	133104	7	14	0
6bbdda31-6a21-422a-ad7d-644f0833bdf6	Oxford	PRJNA604975	0	0	0	0	0	0	0	0	131	54	31	30	28	24	4939869	4912132	4863390	4857735	4832112	4684123	78	1107554	4927723	246344	129523	5	13	2.03
6bce7cb6-2704-4cb7-80c6-0b90faf8bcfc	Oxford	PRJNA604975	0	0	0	0	0	0	0	0	146	84	51	45	34	23	5100951	5078721	5011142	4969441	4800448	4409959	104	492731	5092482	219039	95825	8	16	0
6bd75e35-9437-4ba2-bad6-9b8c9a4822ba	Oxford	PRJNA604975	0	0	0	0	1	0	1	NA	147	84	66	58	48	35	4965271	4944483	4895779	4838332	4682819	4251421	100	342343	4955646	109169	71789	13	27	4.04
6bfca6d0-4e35-45ef-8e0f-a8e2e38cf5df	Oxford	PRJNA604975	1	0	0	0	0	0	1	NA	100	51	36	33	28	23	5245113	5227784	5195483	5175960	5102870	4922289	65	682764	5237259	282006	129284	7	13	0
6c166697-8c11-4da7-b060-f30fe360cf22	Oxford	PRJNA604975	0	0	0	0	0	0	0	NA	188	87	53	42	30	24	5125436	5081550	5001900	4921986	4734796	4544324	124	669470	5107722	203044	111790	7	16	0
6c1d6031-2ffb-4686-9554-2ab92261a413	Oxford	PRJNA604975	0	0	0	0	0	0	0	NA	154	79	46	38	29	25	5147524	5114232	5033952	4977992	4856604	4733015	109	625915	5135411	272616	107353	7	16	1.95
6c7c0d7f-0982-43ff-94fe-a1db78ab1714	Oxford	PRJNA604975	0	0	0	0	1	0	1	NA	286	105	83	77	59	34	4861155	4827419	4770580	4725764	4421049	3546659	115	219141	4834052	89419	46741	18	36	2.07
6c899bda-d3ce-4e5b-b591-c507faa79465	Oxford	PRJNA604975	1	0	0	0	0	0	1	0	95	60	47	39	26	18	5228301	5214900	5185116	5137331	4919513	4657684	72	1005784	5222708	356854	132180	5	11	1.91
6c98be47-4082-49bd-ad74-9b6fb8411987	Oxford	PRJNA604975	1	0	0	0	0	0	1	NA	98	45	31	28	24	19	5158161	5136447	5109341	5087757	5022282	4860729	67	575596	5150715	342704	203318	7	11	0
6c9927a2-6df4-4617-bc8b-17f08d953861	Oxford	PRJNA604975	1	0	0	0	0	1	1	0	112	59	42	36	30	25	5066263	5042410	4999692	4959843	4838009	4634583	74	608289	5053731	205377	125771	8	15	0
6c9dcff6-3212-4b8c-8970-f4d59081e4c7	Oxford	PRJNA604975	1	0	0	0	1	0	1	NA	74	34	25	24	23	19	5125150	5114599	5093455	5084946	5067520	4932764	39	717263	5117700	395777	230009	5	9	1.95
6c9ed770-0997-4b42-9e06-4ede56e725ad	Oxford	PRJNA604975	0	0	0	0	0	0	0	0	162	85	58	47	33	27	5140272	5106699	5043212	4969973	4779284	4547163	118	622818	5129033	203039	105022	8	18	0
6c9f2942-2e33-4ba2-8bb4-f0af2d7bfaef	Oxford	PRJNA604975	1	0	0	0	1	0	1	0	218	122	72	65	49	32	5389264	5345412	5226972	5170363	4904220	4303649	166	351744	5375966	139728	61358	13	28	1.86
6ca9cba4-f9b6-45a1-84b2-1a29c4e3e352	Oxford	PRJNA604975	1	0	0	0	1	0	1	0	184	104	72	62	45	30	5401450	5369764	5293715	5215185	4966319	4439531	130	376710	5387359	162729	74614	11	24	3.71
6caf2902-46d2-4049-9b64-9e98439509f7	Oxford	PRJNA604975	1	1	1	1	0	0	1	0	191	106	67	55	36	28	5401047	5365869	5278393	5193940	4889874	4596741	140	334327	5388349	164101	106386	12	21	1.86
6cb38a69-1245-4a44-b97a-2994ce7a7dbd	Oxford	PRJNA604975	1	0	0	0	0	0	1	NA	157	73	47	41	33	24	5325177	5291223	5232475	5189408	5072711	4765389	102	783188	5311551	256140	110633	7	14	1.88
6cba525a-97bd-4efc-8a83-3fcf8baf1a61	Oxford	PRJNA604975	0	0	0	0	0	0	0	NA	203	115	86	76	54	32	5242858	5209628	5148305	5082046	4689561	3887866	141	314412	5227200	99897	49057	15	33	0
6cc7b336-a2bf-4e55-8051-109b9f2fa840	Oxford	PRJNA604975	0	0	0	0	0	0	0	NA	125	67	51	45	35	25	5257130	5232953	5194758	5154451	4985319	4642815	86	610998	5246988	243422	98038	7	16	0
6cd14352-bb86-494a-81c4-e17ff2f4dd2a	Oxford	PRJNA604975	0	0	0	0	1	0	1	NA	291	167	110	88	56	33	5450070	5394874	5274909	5113226	4618235	3777770	220	278316	5430598	105697	42610	19	40	0
6cd93f30-37c0-465e-a400-9cfd68b0f4bf	Oxford	PRJNA604975	0	0	0	0	1	0	1	NA	174	121	87	73	55	32	4924504	4906518	4821712	4717641	4421753	3607369	133	239629	4915664	88846	44341	16	34	2.03
6d4a4467-6a5a-4e9e-9f86-8b000d62fd1c	Oxford	PRJNA604975	1	0	0	0	0	0	1	0	59	31	27	25	23	18	4954884	4943942	4932959	4916347	4883506	4696002	41	634900	4951367	322160	186643	6	11	2.02
6d53d5d0-1d56-4f80-98b1-33e79cf54cdd	Oxford	PRJNA604975	0	0	0	0	0	0	0	0	157	78	50	44	31	24	5133898	5106029	5043872	5000719	4791936	4521929	100	549877	5120856	203044	105004	8	17	0
6d56e0ac-ac84-4be0-9f62-23da23010aff	Oxford	PRJNA604975	NA	NA	NA	NA	NA	NA	NA	NA	156	90	59	46	31	25	5309005	5281907	5203280	5108081	4864005	4667672	115	557999	5298733	191216	113713	10	19	1.89
6d5d9f4f-8147-45f7-bdbc-fafe20c4bfbd	Oxford	PRJNA604975	0	0	0	0	1	0	0	0	201	106	63	52	34	26	5231485	5189809	5082892	5001462	4732352	4440978	142	484548	5215323	173987	104711	10	20	0
6d5dcd20-d44e-4a17-8da5-ef2e7cb5aabc	Oxford	PRJNA604975	NA	NA	NA	NA	NA	NA	NA	NA	110	63	46	43	40	28	4948573	4932938	4892555	4871744	4821322	4411728	74	828763	4940650	168685	90505	8	19	0
6d6ad742-775f-44cc-bff2-fa83d679d27f	Oxford	PRJNA604975	0	0	0	0	0	0	0	NA	182	109	67	51	38	27	5239573	5208211	5120343	5002389	4796242	4410699	140	365376	5228161	170629	97630	11	21	0
6d7918d8-8fcf-40b5-aa75-4f4a3f2c4681	Oxford	PRJNA604975	0	0	1	1	1	0	1	0	123	68	48	40	31	23	5092773	5071683	5021334	4963054	4813020	4539855	87	807027	5084277	216102	125958	7	15	1.97
6d79b25e-45ac-4bee-815b-897d04c62059	Oxford	PRJNA604975	0	0	0	0	1	0	1	NA	155	101	81	75	55	34	4769519	4752310	4709466	4662333	4372575	3596389	112	335413	4760148	96882	51940	17	34	2.1
6d816c41-2790-4a34-a101-da5cbb711869	Oxford	PRJNA604975	0	0	0	0	0	0	0	NA	150	86	59	44	34	25	5038836	5015095	4951907	4845718	4691944	4387632	104	628398	5027765	202040	104162	8	17	0
6d90e366-4b9a-4a56-abeb-9f2e08a4987a	Oxford	PRJNA604975	0	0	0	0	0	0	0	0	112	66	38	32	27	22	5094101	5071707	5012959	4974188	4885503	4720325	81	621742	5082879	278958	136947	7	13	0
6dc1d518-cafa-4e4a-9b12-7d583d2513ba	Oxford	PRJNA604975	1	0	0	0	0	0	1	0	177	90	60	46	35	27	5198845	5162143	5083823	4988531	4806567	4538274	128	463550	5187488	193278	94416	9	19	0
6dc982bf-8f35-45af-bc08-462f4f138007	Oxford	PRJNA604975	1	0	1	0	1	0	1	NA	176	45	31	31	26	20	5098152	5075917	5044766	5044766	4968846	4779822	50	622896	5079437	319796	158461	6	12	1.97
6dcccad9-71d4-4f8c-b0f0-0b9c08d633a5	Oxford	PRJNA604975	0	0	0	0	NA	0	0	NA	189	90	51	40	30	24	5085749	5039420	4945889	4864979	4716135	4526113	132	668802	5069618	194397	112533	7	16	0
6dda565b-710e-4d67-9b34-a45dac0bf8b1	Oxford	PRJNA604975	0	0	0	0	0	0	0	0	189	111	71	61	44	32	5202178	5168621	5068268	5003816	4745482	4318313	146	336561	5190751	124813	65805	12	25	0
6de21675-e6a6-4b31-906f-df08987173b0	Oxford	PRJNA604975	1	0	1	0	0	0	1	0	97	56	37	32	26	20	5092373	5076627	5024260	4988332	4888044	4689433	70	805956	5086139	284056	140173	5	12	0
6e29c090-ec6a-4a6b-ba22-dceddc1eb0be	Oxford	PRJNA604975	0	0	0	0	0	0	0	NA	237	146	103	91	56	31	4958043	4929711	4811254	4713415	4168661	3281271	162	208976	4940656	80552	34618	20	42	0
6e35bdf1-9349-4d03-94f8-f7d8a9ceb03c	Oxford	PRJNA604975	0	0	0	0	0	0	1	NA	156	75	40	35	29	25	5267819	5227621	5148254	5109366	5030676	4885063	116	522344	5255938	226994	130135	8	16	0
6e507f94-4260-4915-9e82-36b350bf04cf	Oxford	PRJNA604975	0	0	0	0	1	0	1	NA	75	50	38	36	32	24	4839368	4828381	4807200	4794005	4719651	4404956	60	441543	4835643	209546	135267	8	15	2.07
6e7cf15c-7591-441c-8465-aeda3e4dc8b0	Oxford	PRJNA604975	0	0	0	0	1	0	1	NA	89	62	41	40	36	26	5004666	4992742	4942194	4934597	4885215	4533295	74	579306	5000548	194825	100823	8	16	2
6e835e4b-93a3-411f-a28b-859ffd150071	Oxford	PRJNA604975	0	0	0	0	0	0	0	0	124	73	50	41	32	21	5016250	4995612	4943335	4876684	4742352	4366899	90	885247	5007578	237098	113685	7	14	2
6e9845e7-f04c-48cb-b94a-b7b36629fec2	Oxford	PRJNA604975	1	0	0	0	0	0	1	0	105	66	44	38	26	18	5022168	5007404	4954828	4910338	4716572	4438088	80	558145	5015935	335233	147605	6	12	1.99
6ea54dbd-eaf9-42b1-9607-2e11f531c411	Oxford	PRJNA604975	0	0	0	0	0	0	0	0	80	42	26	22	19	12	4875157	4861850	4826506	4800025	4762456	4493893	54	845692	4870199	479704	281067	4	7	0
6eb700ae-4213-41e0-bf0b-014811bd3645	Oxford	PRJNA604975	1	0	0	0	1	0	1	NA	136	64	47	44	40	25	4796094	4773112	4736620	4715109	4641408	4090009	80	289272	4785197	184808	95271	10	19	0
6ebcdeae-a389-46e9-86ac-17e20151d170	Oxford	PRJNA604975	0	0	0	0	0	0	0	0	200	104	61	47	33	24	5213484	5172676	5083495	4977887	4755020	4450351	141	488799	5197473	235389	104643	8	17	1.92
6ebe24a5-f156-4486-acc1-1f7ac197fcd7	Oxford	PRJNA604975	0	0	0	0	0	0	0	NA	143	70	45	38	30	22	5187232	5153367	5100213	5052218	4941021	4667415	99	668261	5174697	214103	113205	6	14	1.93
6ec64691-9754-4a88-8a1a-95fa4cdfc2d8	Oxford	PRJNA604975	0	0	0	0	0	0	1	0	169	89	57	54	39	28	5264516	5231162	5162814	5138093	4898586	4532828	119	361219	5251060	211140	88366	10	19	1.9
6eefb35c-7fc2-416e-8a4e-e386c3addbe1	Oxford	PRJNA604975	0	0	0	0	0	0	0	NA	161	89	53	43	33	26	5180270	5147113	5058660	4984325	4853078	4614849	115	668080	5166640	199390	107329	8	17	0
6f1bd61a-d219-4b18-9dbc-bed99634a420	Oxford	PRJNA604975	1	1	1	0	1	0	1	0	182	112	76	67	51	31	5127692	5098869	5020120	4958360	4691968	3965100	133	575026	5113600	114184	54331	12	29	0
6f261171-af48-46f2-8c7e-3f2f52137b6c	Oxford	PRJNA604975	0	0	0	0	1	0	1	NA	142	76	47	38	32	24	5127634	5098077	5030616	4967973	4879558	4612794	103	633122	5116994	257989	122098	7	15	3.91
6f579d23-c636-41d4-af4e-2ca6dec6bc20	Oxford	PRJNA604975	0	0	1	0	NA	0	1	NA	220	118	83	68	50	32	5442597	5396192	5309690	5205079	4930447	4293370	164	392021	5428582	106355	63037	13	29	3.68
6f6d6cff-2be2-4027-93b2-a6e95b691524	Oxford	PRJNA604975	0	0	0	0	0	0	0	0	85	54	33	27	24	20	4842445	4828613	4778262	4735439	4694420	4551295	68	570539	4838195	316694	166887	6	12	2.07
6f6ddd51-3981-4f3a-85eb-586ad4dc5e61	Oxford	PRJNA604975	0	0	0	0	0	0	0	0	86	50	30	27	23	18	4992929	4976918	4933349	4914532	4832023	4669474	66	586438	4987209	366085	167007	6	11	6.02
6f706ae2-9d19-410c-a6cc-1e418b36d749	Oxford	PRJNA604975	1	0	0	0	0	0	1	0	116	69	48	37	28	21	5011128	4990875	4943116	4867303	4732933	4487559	88	618042	5003994	307455	114234	6	14	0
6f7f01f4-642f-49ab-bbf4-e59d79113353	Oxford	PRJNA604975	1	0	0	0	0	0	1	NA	109	63	46	42	39	28	4905746	4885643	4848915	4821228	4772432	4373630	78	382837	4896774	153153	107635	11	20	2.04
6f822a0e-ab23-4293-b461-b8779d7eecd4	Oxford	PRJNA604975	1	0	0	0	0	0	1	0	110	64	47	43	38	30	5114748	5096654	5060766	5034801	4949377	4681324	83	654339	5108571	159099	91214	9	19	0
6f8c14be-5b39-4d40-a487-6179d0be4fbb	Oxford	PRJNA604975	0	0	0	0	0	0	0	0	235	154	108	94	58	27	4794940	4766204	4658707	4557635	3942281	2774668	175	222223	4782086	66607	34421	21	46	0
6f958fd8-c402-4ac8-b3fa-7a8381b51f5b	Oxford	PRJNA604975	0	0	0	0	0	0	0	NA	169	86	57	50	36	27	5279228	5247322	5180888	5133091	4916711	4636145	107	459445	5263017	206247	104942	9	18	1.9
6fb941b1-8f49-4112-8241-700b9ac106b4	Oxford	PRJNA604975	0	0	0	0	0	0	0	0	159	73	49	40	28	22	5132585	5094408	5040091	4977624	4811336	4611155	102	668500	5114206	214136	113447	6	14	0
6fbda500-80d5-46fd-9afb-35b063bc141e	Oxford	PRJNA604975	NA	NA	NA	NA	NA	NA	NA	NA	99	52	34	30	27	21	5067827	5048492	5006657	4979926	4934749	4747550	72	702710	5062227	331090	136589	5	11	0
6fc31b76-6c19-44df-aa16-a41369069dc8	Oxford	PRJNA604975	0	0	0	0	0	0	0	NA	203	102	74	64	51	35	4839668	4804158	4752830	4667426	4438211	3893804	129	301887	4822556	103474	60106	16	30	2.07
6fe17ed2-47ba-4013-9119-aaa0215a7816	Oxford	PRJNA604975	1	0	0	0	0	0	1	NA	276	145	89	76	51	32	5345589	5288081	5163485	5078824	4655183	3963496	196	312920	5322605	120134	48900	15	33	3.76
6ff3c8b1-1e57-4a89-a5df-4e4fa9b68344	Oxford	PRJNA604975	0	0	1	1	1	0	1	0	94	43	34	32	27	22	5048265	5033073	5012856	4998462	4931056	4750602	53	763641	5039400	310839	129284	5	12	1.98
6ffce154-02c7-4f68-a93f-ef87e1d49349	Oxford	PRJNA604975	0	0	0	0	1	0	1	NA	166	95	61	50	36	27	5229125	5198968	5111818	5028053	4803268	4529613	121	591109	5216986	169051	98775	9	19	1.92
70052096-1cb7-4e9c-a1d0-552da0132b1f	Oxford	PRJNA604975	0	0	0	0	0	0	1	NA	131	73	41	38	26	21	5326235	5296525	5203503	5182413	4980860	4802576	104	512145	5318155	252120	150013	8	14	0
7005c3ec-8baf-4e3c-b479-c94710ce953a	Oxford	PRJNA604975	0	0	1	0	NA	0	0	NA	86	52	36	32	24	19	4859986	4843456	4800960	4773414	4649150	4477622	67	564191	4854723	273882	162231	7	12	0
700a19bc-a260-4ed3-812d-044f001e0e32	Oxford	PRJNA604975	0	0	0	0	1	0	1	NA	112	75	57	51	39	27	5032537	5017820	4980069	4936853	4749206	4313460	88	436922	5027610	189522	90535	9	19	1.99
70100926-e514-4a93-b45d-a1290216bc84	Oxford	PRJNA604975	1	0	0	0	1	0	1	0	256	149	88	67	47	26	5452974	5402511	5265429	5110551	4749158	4003311	195	381659	5434175	133747	47613	11	28	0
7026e870-46eb-4582-b42b-bf358c409a7c	Oxford	PRJNA604975	0	0	0	0	0	0	1	NA	86	54	41	39	35	29	5147455	5135277	5106710	5093685	5021685	4800141	66	479814	5143529	191011	105200	9	18	1.94
70446dd0-0f80-47ba-9a14-6417cfa3e4cc	Oxford	PRJNA604975	0	0	0	0	0	0	0	0	39	19	14	14	14	10	4731005	4725924	4714569	4714569	4714569	4574891	21	1168462	4727161	739961	290732	3	5	0
704dd344-2612-4293-91c3-705d283324b2	Oxford	PRJNA604975	0	0	0	0	0	0	0	NA	73	36	23	22	22	18	4758225	4743832	4718511	4712049	4712049	4580502	48	878395	4751807	351142	197745	5	10	2.1
706b311b-cca9-4f53-95cb-efbd5e0df2cf	Oxford	PRJNA604975	0	0	0	0	0	0	0	NA	183	84	45	34	25	21	5084276	5036728	4953512	4880382	4741972	4602072	130	781016	5067265	243215	140739	7	14	0
709293e3-9f1d-4137-b7f5-a6301c4a07aa	Oxford	PRJNA604975	0	0	0	0	1	0	1	NA	158	72	44	40	34	27	5282622	5247087	5198051	5169083	5081446	4840052	107	563866	5270015	228928	104280	9	16	1.9
70b51944-8165-4398-bfb1-df3f0965b972	Oxford	PRJNA604975	0	0	0	0	NA	0	0	NA	166	87	51	42	31	26	5143566	5107290	5022729	4961268	4793670	4639684	120	671258	5129968	197046	113357	9	18	0
70c98da0-db39-4b87-ab6b-fe6344daa8a5	Oxford	PRJNA604975	0	0	0	0	1	0	1	0	121	65	48	45	37	30	4830718	4814411	4784376	4767395	4633948	4399415	76	420830	4821251	166561	95086	10	19	0
710c28fa-dfa3-4396-9c16-267a5dfec3e6	Oxford	PRJNA604975	0	1	0	0	1	0	1	0	183	104	75	65	50	29	4810538	4781156	4712120	4633097	4373370	3625751	128	302282	4797775	128289	50193	14	29	0
71337186-4271-44aa-90ed-cb12d802ae94	Oxford	PRJNA604975	1	0	0	0	0	0	1	NA	68	42	28	23	21	17	4945876	4935555	4901005	4862330	4832126	4702776	50	670131	4941179	376270	200263	6	10	0
7136105b-4ed1-4f9b-b7e2-b965733c20c0	Oxford	PRJNA604975	0	0	0	0	0	0	1	NA	147	96	65	62	45	31	5221370	5199962	5132021	5110960	4826056	4318147	116	337809	5213748	127984	74095	12	25	7.67
714e278f-7011-4141-849d-67688c41e770	Oxford	PRJNA604975	0	0	0	0	0	0	1	NA	239	109	68	57	43	28	5280937	5221589	5123233	5040729	4810933	4288383	168	628019	5261256	136035	67754	10	23	0
7155ff88-b87a-4ac8-8b38-31a90091222c	Oxford	PRJNA604975	1	1	1	0	1	1	1	0	166	79	50	41	33	24	5265424	5236764	5169299	5101608	4974195	4662606	101	512216	5251523	191030	124115	9	17	1.9
718d4f8b-386b-4040-b46d-efdafc6354bc	Oxford	PRJNA604975	0	0	0	0	1	0	1	NA	111	65	44	41	28	20	5054887	5037702	4981732	4962707	4770208	4494934	80	657400	5047622	246228	159751	7	13	1.98
71ca89cf-8f3f-4a27-80e3-83a5e800c463	Oxford	PRJNA604975	1	0	0	0	1	0	1	NA	130	65	47	42	37	29	5098504	5074543	5029853	4988904	4907340	4648579	84	396114	5087941	186154	112200	10	18	3.93
71db3184-c4be-4918-a3ec-73352165b631	Oxford	PRJNA604975	0	0	0	0	0	0	0	0	94	55	32	28	27	18	4913266	4899599	4845869	4819391	4807910	4480025	63	726368	4905091	314269	166714	5	11	0
71e2e387-dd75-40a8-98bb-1bd0b3ac8cfe	Oxford	PRJNA604975	NA	NA	NA	NA	NA	NA	NA	NA	244	128	71	61	46	32	5286268	5230224	5097226	5028067	4809177	4340272	185	391062	5268284	154694	73844	12	26	0
71ec713a-0de5-4a09-96cc-15e0f7283b4c	Oxford	PRJNA604975	1	0	0	0	0	0	1	0	150	93	48	40	26	21	5246499	5221975	5132438	5079170	4886627	4727011	113	678470	5236003	235432	169471	7	13	0
7220c7fc-a3be-4f7e-9253-bd6587f30fd1	Oxford	PRJNA604975	1	0	0	0	0	0	1	0	109	55	40	32	29	21	5082958	5060604	5029717	4974546	4935306	4637271	71	707340	5072058	299443	113482	5	12	0
7233df5a-3006-4301-b258-15e49d567071	Oxford	PRJNA604975	1	0	1	1	1	0	1	NA	157	80	56	51	34	25	5398246	5367495	5317069	5282330	5044646	4709196	108	378672	5386353	211234	118657	10	18	0
723eae6c-cf46-4fdd-bfdf-2438fc67f1d6	Oxford	PRJNA604975	1	0	0	0	1	0	1	0	159	103	80	67	47	25	4812737	4790192	4742905	4640170	4300408	3535835	123	297973	4803471	147667	46661	12	27	0
724e506d-da63-4670-8f82-33147d7f8220	Oxford	PRJNA604975	0	0	0	0	0	0	0	NA	134	73	50	46	37	27	5189777	5168551	5108029	5076928	4929971	4581726	88	468771	5178158	182939	113009	10	19	1.93
724e92a2-d221-4d6e-94b0-6556e81e5f94	Oxford	PRJNA604975	1	0	0	0	1	0	1	NA	136	58	33	29	25	20	5235203	5204625	5144312	5113913	5050750	4874323	85	741695	5222898	280616	191030	6	12	0
724f0256-d58e-4c2c-9ade-c047a3546376	Oxford	PRJNA604975	0	0	0	0	0	0	0	NA	184	92	59	49	37	28	5068045	5028196	4950361	4878831	4696152	4382852	125	589030	5052207	144308	95172	10	21	0
7263d47a-176d-43b1-b7e1-dd52207b467e	Oxford	PRJNA604975	1	0	0	0	1	0	1	NA	235	109	61	48	33	24	5478859	5428838	5313528	5217102	4964982	4656619	150	480927	5456795	193222	96087	9	18	1.83
7276018f-4087-4815-a3fd-5dea00daa85d	Oxford	PRJNA604975	0	0	0	0	1	0	1	0	209	131	74	63	44	32	5252914	5211555	5082450	5011254	4684816	4240024	177	261105	5243995	137239	69952	13	28	3.81
728aa6f4-c8d5-4a7f-8a85-a711c5310451	Oxford	PRJNA604975	1	0	0	0	1	0	1	NA	149	84	58	48	38	30	5343874	5319141	5259923	5186953	5012062	4719592	103	359692	5332824	159153	93915	11	21	0
72a056ab-3bdd-44b7-85d6-098126968f59	Oxford	PRJNA604975	0	0	0	0	1	0	0	0	116	68	41	32	27	23	5097421	5073814	4997290	4939678	4865228	4740280	90	621497	5088827	292804	132580	7	14	3.93
72bb7207-f707-4c00-b0df-d227fcfab682	Oxford	PRJNA604975	0	0	0	0	1	0	1	NA	171	91	61	56	47	29	4875259	4850608	4788316	4756509	4610644	3965986	108	430796	4862354	149479	58760	11	24	0
72bbcdd0-8224-4c2f-a788-92d48bf569f5	Oxford	PRJNA604975	1	0	0	0	0	0	1	0	217	123	74	63	49	32	5277343	5229410	5123550	5046709	4836661	4235146	168	376608	5262647	121471	67944	13	27	1.9
72e24bf7-84e4-4fac-98f4-208511e9c92d	Oxford	PRJNA604975	1	1	0	1	1	0	1	1	236	131	83	73	46	33	5543415	5498521	5374035	5307210	4872030	4394066	170	387342	5523900	137239	58754	13	29	0
72ecc2e6-6bc6-403d-8729-0faf4b004b41	Oxford	PRJNA604975	0	0	0	0	1	0	0	0	298	211	141	109	70	33	5223613	5181964	5004953	4781078	4126371	2829422	249	248134	5209530	52233	28077	29	62	0
72eda407-1e24-49a5-832e-ef5c3f921bd1	Oxford	PRJNA604975	1	0	0	0	0	0	1	NA	128	74	52	44	35	27	5099033	5078364	5026687	4971203	4835510	4551567	88	589024	5088668	174240	105023	9	19	0
72f2b21a-3f40-4a59-b7d8-e8cce32ea027	Oxford	PRJNA604975	0	0	0	0	0	0	0	0	84	46	33	33	32	25	5069295	5055549	5022451	5022451	4999246	4757455	57	928015	5062861	219245	114010	5	13	0
72fc03ce-dddc-4d96-b569-cbe236b7f5df	Oxford	PRJNA604975	1	0	0	0	0	1	1	NA	99	55	39	38	30	21	5218774	5204559	5170032	5164971	5046457	4703825	67	809164	5212425	268742	129286	6	13	0
730806c2-55d9-4607-81b9-0f49038b7bf4	Oxford	PRJNA604975	0	0	0	0	0	0	0	0	134	83	58	52	42	31	5062894	5038517	4984676	4935663	4761723	4376938	107	363024	5055877	139673	83984	11	23	7.91
730d7d9e-7bfd-403c-9f81-d65f44fb2c2f	Oxford	PRJNA604975	0	0	0	0	0	0	0	0	198	104	50	46	34	25	5141350	5097758	4973117	4944786	4762592	4468562	141	431939	5124557	203044	107353	9	18	1.95
731c92a1-efeb-4187-8e8e-04886bc2b682	Oxford	PRJNA604975	1	0	0	0	0	0	1	0	143	81	59	50	42	31	4953396	4928160	4869542	4800120	4659496	4255516	101	372245	4942233	166247	75937	10	23	0
731d94ca-2355-480e-9131-bf40e00a4ede	Oxford	PRJNA604975	1	0	1	0	1	0	1	0	191	104	80	71	46	34	5148238	5115884	5054976	4992253	4579690	4105773	129	353557	5133605	121221	60655	15	30	0
7321744e-2d65-4e35-a2ba-23e305ac2a61	Oxford	PRJNA604975	0	0	0	0	0	0	0	NA	56	34	27	27	25	19	4845188	4837231	4822515	4822515	4789317	4579645	42	1082770	4842451	323465	163768	4	9	0
73261c61-f203-40ab-ad79-cd42f940fbd6	Oxford	PRJNA604975	0	0	0	0	1	0	0	NA	113	61	43	37	28	19	5124198	5101760	5056767	5007383	4871106	4587027	83	589586	5117154	279405	164876	7	12	0
734368c5-399a-4d1b-9016-ab759595f06a	Oxford	PRJNA604975	0	0	0	0	0	0	0	NA	142	76	41	33	27	21	5068388	5041970	4968197	4912736	4809544	4585099	98	639648	5056817	334636	107365	6	13	1.98
735cbefa-044b-407f-a0cb-4605273352ae	Oxford	PRJNA604975	1	0	0	0	1	0	1	0	169	92	59	45	33	23	5257575	5224689	5142115	5056204	4861129	4503134	125	577560	5247524	227518	107365	8	16	0
7369d805-3ebc-4abc-a4f0-f7f9c0aff8b2	Oxford	PRJNA604975	1	0	1	1	1	0	1	0	314	191	125	95	61	33	5286171	5227205	5071385	4866745	4334432	3299780	247	281984	5265106	64376	34571	22	49	3.8
7369fbba-b66f-4eda-aabd-957868f619b0	Oxford	PRJNA604975	0	0	0	0	NA	0	0	NA	82	35	27	26	25	23	4853960	4841709	4823475	4814702	4798728	4741522	41	699775	4845600	300248	163048	6	11	0
73849339-d9f8-43e4-a3c4-4edc53d19d3f	Oxford	PRJNA604975	0	0	0	0	0	0	0	0	112	61	45	41	37	27	5074178	5055649	5021140	4992143	4929939	4578421	72	426412	5062950	188315	119134	9	17	0
73976ae2-13ad-47d6-acd2-698e6a1ddb9f	Oxford	PRJNA604975	0	0	0	0	0	0	0	NA	68	34	28	26	25	21	4877290	4868649	4853605	4836680	4826362	4674858	38	646677	4871252	264664	137471	6	12	0
73d0f482-64ad-42de-a177-9f8ab30ea9e1	Oxford	PRJNA604975	0	0	0	0	1	0	1	NA	127	79	59	57	48	34	5174605	5154422	5105438	5090445	4958970	4407933	98	351643	5168092	124256	69813	12	26	5.8
73e63f6f-9e5d-4768-a47c-220ae59a19fb	Oxford	PRJNA604975	1	0	1	0	1	0	1	NA	109	62	47	40	29	22	5160729	5143360	5110333	5061456	4894141	4632267	76	711703	5152894	243670	124115	7	14	3.88
73e82c40-ef69-4e54-b190-63445b7e681a	Oxford	PRJNA604975	0	1	1	0	1	0	1	NA	185	89	54	47	29	22	5188044	5147840	5061811	5011559	4735203	4494479	127	739807	5173060	191030	111247	8	16	1.93
73f5c6e4-23f8-441e-b094-94b32f51583a	Oxford	PRJNA604975	0	0	0	0	0	0	0	0	146	73	48	42	38	25	4917412	4886737	4832619	4791887	4732265	4271850	100	406691	4905046	187109	117049	10	18	0
73ff5e41-0767-41de-ae92-c49a4ddf3c5c	Oxford	PRJNA604975	0	0	1	1	1	0	1	0	294	154	83	67	47	32	5119485	5067214	4909124	4796836	4484859	3891326	194	463241	5094600	106413	50462	13	31	0
7402d97e-6c34-476d-9e28-3b710bad6354	Oxford	PRJNA604975	0	0	0	0	0	0	0	0	201	102	62	51	37	25	5219585	5172544	5085377	5008129	4773088	4347013	149	352794	5204731	174757	108319	10	20	0
74329f1e-ec73-4138-9bdb-c3bfa4186d34	Oxford	PRJNA604975	1	0	0	0	1	0	1	NA	173	95	68	57	43	32	5271801	5240625	5170136	5096347	4892607	4490368	123	400837	5259703	168413	69232	11	24	1.9
74433da7-d179-4b47-ae4a-a2d80f0a52e3	Oxford	PRJNA604975	NA	NA	NA	NA	NA	NA	NA	NA	288	145	75	63	46	33	5353318	5285926	5125770	5036378	4736934	4249355	205	386131	5329083	116158	70490	14	29	0
74494b7a-1dcc-4dc6-96c9-04cc2e86ef87	Oxford	PRJNA604975	0	0	0	0	1	0	0	0	135	65	43	37	28	17	5025270	4997505	4942967	4898894	4767583	4381004	93	592585	5015995	332189	203973	6	11	0
744d1a43-9542-4baf-a334-3afea271fd98	Oxford	PRJNA604975	0	0	0	0	0	0	1	NA	205	92	52	42	31	25	5166172	5114497	5021943	4948313	4772864	4578327	143	365433	5149116	203043	113295	10	18	0
744e3fe8-16a6-44ff-b324-06111d77296a	Oxford	PRJNA604975	0	0	0	0	1	0	1	0	189	88	53	47	40	25	5166549	5127130	5048455	5009793	4894452	4379494	120	408463	5148493	197851	98665	9	18	0
747879e2-080f-4212-90d6-3ba16a3f76b4	Oxford	PRJNA604975	0	0	1	0	0	0	0	0	208	122	81	67	49	35	5151518	5118378	5019673	4929097	4651697	4159831	146	414043	5134855	119074	61893	15	30	1.95
74c1cbac-5f79-46c4-857f-d33dc71a8ec8	Oxford	PRJNA604975	0	0	0	0	0	0	1	NA	141	69	40	35	25	20	5133626	5106281	5033294	5001846	4833342	4653245	94	597900	5122355	356794	147771	6	11	0
74d6b50f-5310-4607-bb8d-53e0bd25ed48	Oxford	PRJNA604975	1	0	1	0	1	0	1	0	140	77	55	49	33	23	5131494	5112794	5064709	5030225	4760128	4386944	87	431518	5119665	191030	115801	10	18	1.95
74ef3157-9d84-41b1-8209-1da45a80e8b0	Oxford	PRJNA604975	0	0	0	0	0	0	0	0	150	92	57	49	36	27	5287074	5265183	5171703	5114799	4905816	4602283	111	532527	5277352	193390	96668	9	19	1.89
74faaba2-f86c-4787-a63b-7b352b39ac0b	Oxford	PRJNA604975	0	0	0	0	1	0	1	0	162	59	49	44	40	32	5078087	5049920	5027189	4983144	4908241	4637464	74	374849	5060387	155639	88360	10	21	0
7529fe85-a1f4-4d7d-b3e7-931310a5fc4b	Oxford	PRJNA604975	0	0	0	0	0	0	0	0	78	52	35	30	25	19	5072867	5063471	5022224	4989765	4913455	4707620	58	763973	5067381	310839	158694	5	11	3.95
75406678-4ccc-42ae-8d38-679c4a89c88d	Oxford	PRJNA604975	0	0	0	0	0	0	0	NA	274	159	104	87	56	36	5341770	5292779	5152849	5033466	4500403	3752865	202	360809	5322476	76961	42849	20	42	0
75407a3b-87ae-4e94-b7b9-315d2692bed6	Oxford	PRJNA604975	0	0	0	0	0	0	0	NA	267	143	98	86	62	33	4957692	4911833	4799587	4724302	4306049	3185660	179	172228	4936630	72817	41039	22	45	0
757359c6-667a-4f4e-a0b6-1afe0dffc237	Oxford	PRJNA604975	0	0	0	0	0	0	0	0	114	57	41	33	29	19	5033969	5010959	4975135	4920940	4863244	4517607	75	1006153	5023548	302532	184983	5	10	1.99
75c54b76-2c8d-40e6-8240-15bfe8741000	Oxford	PRJNA604975	1	0	0	0	1	0	1	0	166	76	45	39	31	22	5132405	5097243	5019460	4969993	4843519	4562553	105	595328	5116912	256391	113736	7	14	1.95
76087999-714a-4962-a446-0c9b0ee97eb4	Oxford	PRJNA604975	0	0	0	1	1	0	1	NA	130	69	50	40	35	27	5036581	5012105	4973642	4905153	4829486	4540260	88	560543	5025285	185506	111378	9	17	0
761eff7e-869e-4e50-bda1-864661a5552e	Oxford	PRJNA604975	0	0	1	0	0	0	1	NA	131	80	53	42	36	25	5160217	5140919	5085548	5008302	4920242	4571936	97	665020	5153280	191030	124115	9	17	0
765585a1-085b-4e6c-8b93-fd9b1af50aa8	Oxford	PRJNA604975	1	0	0	0	1	1	1	0	197	112	64	55	40	26	5294779	5258814	5154980	5093671	4879977	4350364	143	445236	5280651	188019	88378	10	21	3.79
76619cfe-a3e7-49c1-a86d-9cd8373a3801	Oxford	PRJNA604975	1	1	1	1	0	0	1	NA	149	80	56	52	31	23	5328674	5297559	5243937	5220040	4915593	4652176	112	654442	5319230	211234	132347	9	17	3.76
766560c2-3aa6-4795-bd97-ee7595838c2c	Oxford	PRJNA604975	0	0	0	0	0	0	0	0	129	59	38	38	31	23	5050734	5026008	4979863	4979863	4853305	4560660	81	450966	5040341	265350	108702	7	14	5.95
7677fb7a-02cd-487e-92aa-7d82f9016cb8	Oxford	PRJNA604975	0	0	0	0	0	0	0	0	132	66	48	46	41	26	5065548	5042682	5005168	4990252	4900736	4371194	82	484647	5053565	178677	88391	9	19	1.98
767a2f66-1b21-4e44-a8a5-267e909654f6	Oxford	PRJNA604975	1	0	0	0	NA	0	1	NA	106	52	37	36	33	25	5096392	5082837	5047076	5037801	5000178	4711417	56	1211278	5085675	285324	101325	5	14	0
767ee423-cc65-4983-a2ef-c3cb6af0a6d0	Oxford	PRJNA604975	0	0	0	0	0	0	0	NA	321	192	128	106	66	31	5345843	5285519	5131900	4978891	4305719	3002804	252	226287	5327663	54622	32732	25	56	0
76827650-9ea0-4ce5-a0ee-ca651674d857	Oxford	PRJNA604975	0	1	1	0	0	0	1	0	179	100	66	57	37	25	5380527	5343138	5270756	5209074	4905849	4472092	138	348815	5368681	170668	113713	11	20	0
7688e1f9-5d75-4d8d-8bd2-7c110f7e6413	Oxford	PRJNA604975	0	0	0	0	0	0	0	NA	85	35	26	23	19	17	4967183	4951584	4930242	4907604	4841910	4770350	43	610907	4957393	362038	198328	5	10	0
768bc960-1733-4416-a86b-287bf968547e	Oxford	PRJNA604975	1	0	0	0	NA	0	1	NA	182	95	60	50	36	27	5185848	5149017	5069675	4998225	4781031	4486807	130	347026	5172680	174395	105023	11	21	0
7690bde1-98f5-4b9c-9217-0b8debe881f9	Oxford	PRJNA604975	1	0	0	0	1	1	1	0	109	65	48	45	37	25	5010208	4995583	4955331	4935620	4801132	4366464	72	656494	5000953	182293	83989	7	17	0
76a04114-730e-45ae-b011-aeeec92eb090	Oxford	PRJNA604975	1	0	0	0	0	0	1	0	120	71	41	31	28	21	5307162	5285615	5210611	5136973	5087638	4834258	93	590556	5299662	360191	150305	6	12	3.77
76a1f80d-5f2d-4627-9c6b-378c1300a54b	Oxford	PRJNA604975	0	0	0	0	1	0	1	NA	121	68	48	41	29	21	5101900	5083254	5034543	4991277	4789885	4511134	83	460242	5093529	268756	132575	7	14	0
76a348c0-a385-4932-9bab-b2ad03358420	Oxford	PRJNA604975	1	0	0	0	0	0	1	NA	192	97	50	40	28	20	5235570	5193207	5088280	5018212	4825884	4560606	137	624030	5220081	287221	132558	7	14	0
76a86fe5-bc4f-43eb-8fac-6bbb92554bf5	Oxford	PRJNA604975	0	0	0	0	0	0	1	0	167	92	55	43	31	21	5158320	5121339	5042841	4955981	4781618	4472690	131	663652	5146785	213880	113344	7	15	0
76b7aaf0-3b12-4857-bec5-139615f21ee7	Oxford	PRJNA604975	0	0	0	0	0	0	0	0	80	34	24	23	21	17	4828491	4815693	4793839	4787995	4749157	4615726	40	753256	4819711	404629	185029	4	9	0
76c50f13-d19a-41ef-b091-14a4f8a7237d	Oxford	PRJNA604975	0	0	0	0	0	0	0	NA	135	65	44	43	35	25	5176528	5157196	5110761	5105126	4976783	4590308	78	547044	5166020	203820	97323	7	16	0
76c97e70-4dd9-4463-a0eb-51919e892ee9	Oxford	PRJNA604975	0	0	0	0	0	0	0	NA	155	79	45	40	35	19	4792035	4767853	4692111	4650665	4578617	4022086	94	647242	4778671	253100	102522	6	13	0
76ca732e-4f05-426b-8a90-0a12322b34b1	Oxford	PRJNA604975	0	0	0	0	0	0	0	0	177	93	57	45	36	26	5026791	4999084	4914839	4830367	4693871	4325215	111	578240	5011624	198983	83414	9	18	0
76d7f5e3-a3b7-45fe-b131-975d210aba7b	Oxford	PRJNA604975	0	0	0	0	0	0	0	NA	156	72	50	43	35	25	5219523	5185170	5138135	5091402	4973122	4629585	100	769830	5204696	217000	109903	7	15	0
76d9ddbd-c141-43d6-8493-de5bab1df2ab	Oxford	PRJNA604975	0	0	0	0	0	0	1	NA	108	57	37	32	29	22	5061828	5040223	4989082	4950131	4909706	4662555	76	519684	5054106	217213	139266	7	14	1.98
76df8ea7-94c9-4820-bbc5-bd18c7976c09	Oxford	PRJNA604975	0	0	0	0	0	0	0	NA	81	26	20	20	20	15	5028723	5015930	5002070	5002070	5002070	4830712	32	1159074	5020029	436579	246164	4	8	0
76ed74d0-5ad3-46d3-a024-8178b8c9be5e	Oxford	PRJNA604975	NA	NA	NA	NA	NA	NA	NA	NA	120	64	44	36	33	23	4764674	4741913	4706939	4658380	4595835	4255232	82	622996	4754319	211265	94942	6	14	2.1
76f03e3c-24e9-44a4-963a-6536944c4c4c	Oxford	PRJNA604975	0	0	0	0	0	0	1	0	122	66	36	32	27	20	5170589	5145240	5078248	5050124	4975564	4725539	87	667131	5159897	352818	132558	6	12	0
77401c3f-6a2c-4d9f-aea1-4eaa505ce1d9	Oxford	PRJNA604975	1	0	0	0	0	0	1	0	115	72	49	46	35	24	5209802	5189682	5132320	5113648	4919102	4550676	95	541550	5205291	262553	124526	8	16	0
7753025a-0253-445a-9d51-14ab85c96a9b	Oxford	PRJNA604975	0	0	0	0	1	0	1	NA	121	75	55	52	47	36	5183669	5165875	5121509	5099624	5032807	4602414	88	351643	5175941	124256	81306	12	25	1.93
776089e0-9b18-4331-9559-816b9c877924	Oxford	PRJNA604975	1	1	0	0	1	1	1	0	144	86	57	48	34	22	5259311	5236997	5163621	5104295	4823920	4391806	107	623282	5250436	197730	111754	8	17	5.71
776cc926-74fd-4e8b-9ea8-d0277bf88ae5	Oxford	PRJNA604975	0	0	0	0	0	0	0	0	94	53	38	33	27	23	5067707	5051193	5009776	4976298	4878786	4716622	69	572947	5061422	326117	131194	6	13	0
776e6f4b-9800-4a3a-a5be-2122f9c83483	Oxford	PRJNA604975	0	0	0	0	1	0	1	NA	140	72	52	42	29	21	5237244	5206098	5159594	5082921	4874864	4610870	101	597084	5227398	327671	111731	7	14	0
777f5a20-0e27-42f5-841a-952efda314dd	Oxford	PRJNA604975	0	0	0	0	0	0	1	NA	101	58	39	32	27	22	5074300	5054819	5004587	4957079	4890801	4720054	76	625368	5067342	291432	123220	6	13	0
7780e23c-cd7c-4edd-8674-64f5b07f42b3	Oxford	PRJNA604975	0	0	0	0	0	0	0	NA	226	126	83	70	48	34	5340713	5300611	5216085	5114912	4745950	4237363	158	330917	5323300	129186	54903	16	30	1.88
77859495-7034-4953-a967-77f24e68cd6b	Oxford	PRJNA604975	0	0	1	0	1	0	1	0	135	79	63	59	47	31	4866554	4841822	4801664	4773976	4544845	3960371	102	262245	4857371	126336	78494	14	26	0
7788c24f-587e-4152-8738-339fe4fc6b6c	Oxford	PRJNA604975	0	0	0	0	0	0	0	NA	132	71	46	42	35	27	4954591	4931278	4870719	4843981	4721947	4441916	87	414770	4942304	224319	107353	8	17	0
778e6cc9-2f79-4712-bbdd-e0fa9fda8ad7	Oxford	PRJNA604975	0	0	0	0	1	0	0	0	399	166	106	87	62	38	5578762	5490067	5347973	5221280	4797406	3950786	243	267728	5543599	86066	41937	20	43	1.8
7797fc77-73c5-4278-8657-970e2a52c0b9	Oxford	PRJNA604975	0	0	0	0	0	0	1	NA	147	74	47	40	28	20	5186617	5152971	5091300	5043305	4862139	4594274	104	668513	5174443	305358	113199	6	13	1.93
77a2a708-26ce-4a8c-aac3-27ae6aec83f1	Oxford	PRJNA604975	0	0	0	0	NA	0	1	NA	137	66	47	44	33	25	5174270	5143142	5097290	5077831	4874830	4580517	98	523792	5165291	208655	95208	7	16	1.94
77b41f73-362f-4f83-b588-32ab7e808700	Oxford	PRJNA604975	1	0	0	0	1	0	1	NA	150	79	51	39	35	28	5321256	5294989	5232928	5138819	5069094	4806875	100	644243	5309771	218323	104806	8	17	0
77bc179a-07cd-4747-a968-25b5fe26d664	Oxford	PRJNA604975	0	0	0	0	1	0	1	NA	156	95	66	57	45	30	5344248	5319381	5251272	5187882	4988154	4430165	116	542073	5334708	145671	84994	12	24	3.75
77f03c56-16b6-42ae-934a-ba9c909cd7b4	Oxford	PRJNA604975	0	0	0	0	1	0	1	0	76	44	36	29	24	20	4813922	4802151	4780983	4733836	4640229	4497830	55	551259	4809698	356935	151200	6	11	2.08
77f7615d-c9a1-42f6-988a-83be1118dbe2	Oxford	PRJNA604975	1	1	1	1	1	0	1	NA	148	70	45	38	29	23	5236513	5208566	5141980	5096822	4947841	4740793	92	623266	5224065	204568	136587	8	15	0
77fd81bc-f6c1-4e6b-ba80-c84279dbcdbe	Oxford	PRJNA604975	0	0	0	0	0	0	1	NA	118	57	38	34	28	22	5010777	4983047	4936584	4910163	4814247	4600328	84	625393	5002423	265055	132579	6	13	0
78070f24-48d5-48b2-9c46-387bf9e0d4ec	Oxford	PRJNA604975	1	0	0	0	1	0	1	0	212	117	66	53	37	26	5174264	5129760	5016019	4927455	4711031	4327497	161	625911	5159515	185597	92761	9	20	0
7812b572-3370-4342-b8a8-eab3383b6f39	Oxford	PRJNA604975	0	0	0	1	1	0	1	0	401	145	86	70	50	33	5180985	5114653	4986957	4872578	4569564	3933434	180	256452	5140127	102862	61170	16	32	0
7817581b-0584-4b53-9636-453805a6626a	Oxford	PRJNA604975	0	0	0	0	0	0	0	NA	107	66	39	35	27	19	5087161	5071154	5019506	4992894	4882226	4596924	80	707145	5081038	267120	175746	5	11	0
78487a00-84c7-4f4d-bb4d-d07b7caa07e9	Oxford	PRJNA604975	1	0	1	0	1	0	1	0	190	82	58	53	42	26	5204002	5164570	5109704	5072680	4896359	4348958	109	569711	5183424	169615	94796	10	20	0
78586e32-254f-421f-8bc4-5c0337057d7f	Oxford	PRJNA604975	1	0	0	0	0	0	1	NA	202	126	89	74	51	37	5394533	5360870	5283922	5174960	4798409	4320219	160	293040	5383110	102977	58510	16	32	1.86
785c62cd-da53-431f-9fe2-684b24ab2a20	Oxford	PRJNA604975	0	0	1	0	1	0	0	NA	117	61	42	37	25	21	5118729	5101638	5055944	5020847	4843584	4706743	75	617320	5111046	209915	173331	7	14	0
78749881-be1a-471a-b7f1-1b281cac02e9	Oxford	PRJNA604975	1	0	0	0	1	0	1	NA	232	129	82	64	42	30	5328279	5281468	5157789	5027330	4696640	4263290	173	421945	5313490	131798	68074	12	26	0
78857042-9400-4670-89ed-8cfcebef1bf8	Oxford	PRJNA604975	0	0	0	1	0	0	1	NA	247	133	93	79	59	37	4909464	4870110	4774965	4671236	4334465	3515889	159	252958	4889096	79084	45274	21	41	0
788592d7-b1ee-4398-b4e8-6ef3ef135d50	Oxford	PRJNA604975	0	0	0	0	1	0	1	0	184	105	61	49	34	23	5268151	5233401	5125916	5045992	4817866	4424662	133	620146	5252547	203044	107365	8	17	1.9
78a30455-a619-4fba-9885-435b346304e5	Oxford	PRJNA604975	0	1	1	0	0	0	1	0	117	67	43	34	27	20	5038711	5017987	4957531	4895199	4779617	4547170	85	806066	5030650	237761	137077	6	13	5.96
78ad7031-5a20-4b1e-916c-15af9b747c6f	Oxford	PRJNA604975	0	0	0	1	0	1	1	NA	166	69	41	35	28	19	5085696	5047282	4989094	4948235	4833593	4527417	104	911625	5071230	246527	170267	6	12	1.97
78c6ad53-cb9f-4ad3-9073-1528114f55a0	Oxford	PRJNA604975	0	0	0	0	1	0	0	0	111	49	38	36	31	24	4938940	4916642	4894422	4879176	4805579	4553387	67	473932	4929405	262178	146917	8	15	0
78c8deb6-c54c-4f7f-9b17-228161f04609	Oxford	PRJNA604975	1	0	0	0	1	0	1	0	150	90	65	58	45	32	5204724	5178179	5131144	5080438	4836258	4371381	116	289243	5196539	137294	82997	13	26	3.85
78d0d669-cc28-4e48-be37-05600f92b417	Oxford	PRJNA604975	1	0	0	0	0	0	1	NA	152	90	56	42	33	24	5175236	5148005	5067519	4956761	4802216	4471348	115	486475	5164916	196321	120480	10	18	0
78dbe2b6-4fae-49d9-ac8e-df02bd9cb840	Oxford	PRJNA604975	0	0	0	0	1	0	1	NA	87	45	25	22	19	13	4965868	4950221	4901317	4881702	4847040	4609606	59	928489	4959569	736296	246339	3	7	0
7901ad7f-b67d-4c71-9566-a61b8a082d9f	Oxford	PRJNA604975	1	0	0	0	0	0	1	0	150	84	55	45	34	26	5150504	5122589	5057095	4976879	4806739	4506619	109	486526	5139165	196320	111406	10	19	0
79046338-f3f9-40fe-b7c9-788b3132d1f7	Oxford	PRJNA604975	0	0	1	0	0	0	1	0	134	75	51	37	26	21	5178120	5155330	5098741	5007257	4838148	4677912	99	615043	5170550	243543	154043	7	14	1.93
792f7021-3e8d-44a0-a0bd-1820879ceac3	Oxford	PRJNA604975	1	1	0	1	1	0	1	NA	195	86	50	44	30	22	5074616	5030254	4945312	4903783	4701933	4422634	126	454944	5056901	239895	114337	8	16	3.95
79367bbe-04cb-43d0-a53b-06adbcf3bccd	Oxford	PRJNA604975	0	0	0	0	0	0	0	0	167	86	54	44	36	26	5026708	4993073	4918988	4849282	4735141	4393861	119	406208	5016612	186941	107365	10	19	0
793e226a-c644-4b4d-b71a-3fc83e1e04b9	Oxford	PRJNA604975	0	0	0	0	0	0	1	0	153	80	52	39	31	24	5168480	5133003	5070126	4978066	4850370	4612029	116	621017	5157166	210986	124847	8	16	0
79a70a73-c9a0-440f-861e-6bcb942a0124	Oxford	PRJNA604975	0	0	0	0	0	0	0	NA	125	62	42	38	30	20	5167721	5141312	5095102	5070484	4957252	4608083	86	1010507	5159021	303934	131902	5	12	0
79b258cb-51d8-4b15-bd61-eedbe08a5380	Oxford	PRJNA604975	1	0	0	0	0	0	1	NA	174	90	59	51	35	21	5226030	5188194	5126641	5066330	4759524	4274738	124	505305	5211448	202002	86441	8	17	1.92
79b290f6-8cdc-45d3-9ae1-b6b30d29135c	Oxford	PRJNA604975	0	1	1	0	1	0	1	0	296	131	64	51	37	30	5257760	5200155	5041622	4947215	4701380	4463803	171	350185	5227744	151376	86806	12	23	0
79c9a10f-afd6-4025-b127-1af4da0847ba	Oxford	PRJNA604975	0	0	0	0	0	0	0	NA	186	89	56	45	34	27	5162377	5121138	5044914	4965713	4811215	4587025	121	628449	5144108	150512	107365	9	19	0
7a1dd53a-fff6-4a7e-abc3-9698bbb5319a	Oxford	PRJNA604975	1	0	0	0	1	0	1	NA	101	69	47	41	32	24	5074348	5060189	5005544	4965945	4841546	4554343	82	620024	5069036	215251	132529	7	15	0
7a3b378b-508a-4fd1-a1c3-589ddc2bfc32	Oxford	PRJNA604975	1	1	1	1	1	1	1	NA	171	96	63	55	44	28	5125205	5099042	5015033	4966315	4802876	4182171	116	495029	5112775	147661	70399	10	23	0
7a438f96-bc56-4f2b-9056-401c94203c79	Oxford	PRJNA604975	0	0	0	0	0	0	0	NA	152	73	46	39	29	21	5219700	5183338	5122187	5074192	4932037	4677106	108	620313	5207284	319904	131580	6	13	0
7a67b1a9-42e8-4cb4-9c5e-24d850009e40	Oxford	PRJNA604975	0	0	0	0	0	0	0	0	154	97	60	40	31	20	5186876	5159515	5070247	4932797	4781643	4423374	122	757148	5175911	268731	124650	6	14	1.93
7a6cee1a-282d-4b22-87fc-92147a366876	Oxford	PRJNA604975	1	1	1	0	1	1	1	NA	135	67	43	39	32	26	5221258	5199674	5144267	5116030	5011891	4816395	83	623288	5210834	221395	124115	9	16	0
7a7c1259-862b-4e4e-9a30-cffae941a969	Oxford	PRJNA604975	0	0	0	0	NA	0	0	NA	141	70	47	42	31	25	5283759	5253306	5199628	5166252	5003982	4792024	95	593389	5270099	203044	111659	7	17	0
7a95d358-de08-4632-8e4c-27e94e58b1dd	Oxford	PRJNA604975	0	0	0	0	0	0	1	0	141	89	62	55	41	28	5130729	5102191	5049024	4998839	4744685	4271368	120	360296	5123908	202020	78476	10	23	1.95
7a977a0f-36d9-4c17-9796-700367af6fb4	Oxford	PRJNA604975	0	0	0	0	0	0	0	0	113	64	36	32	27	20	4945832	4923203	4858621	4828749	4753617	4499087	86	760936	4936803	262899	184877	6	11	0
7a9991be-e7b4-45c2-9ada-65fd72f9ec49	Oxford	PRJNA604975	1	0	0	1	1	1	1	NA	198	116	77	71	50	35	5294677	5264777	5155765	5111516	4790566	4267249	137	390096	5279646	107778	65372	13	30	3.79
7ad5094d-1558-4a52-85bc-ac9cf3319e41	Oxford	PRJNA604975	1	1	0	1	0	0	1	NA	290	135	80	64	47	36	5819074	5753292	5633245	5507525	5224154	4811458	189	412174	5792852	128604	70769	14	29	5.18
7ae69a48-e4eb-4d34-8d89-ce5351ba1590	Oxford	PRJNA604975	1	0	0	0	0	0	1	NA	54	44	36	34	30	23	4966083	4961791	4943055	4930581	4866823	4615689	48	630590	4964871	262924	125818	7	13	0
7aef87b3-c813-406b-bd24-bb06f18085a8	Oxford	PRJNA604975	0	0	0	0	0	0	0	NA	63	33	21	20	17	14	5018629	5008848	4983615	4976964	4935110	4830816	42	780319	5014641	611104	314140	4	7	0
7b147301-33f4-45bc-a668-f6d40c13529e	Oxford	PRJNA604975	1	0	0	0	0	1	1	0	222	132	78	60	41	25	5582105	5546925	5415168	5294727	4993606	4455795	155	484819	5563948	171424	81205	10	21	1.8
7b1d8116-d098-4cf6-90e4-bc2bd224c53e	Oxford	PRJNA604975	0	0	0	0	1	0	1	0	80	54	43	42	35	29	5110918	5100307	5074596	5067018	4944785	4739570	64	459572	5107055	211139	98425	9	18	3.92
7b2f3125-e080-4c4e-ae17-6aad33ae8362	Oxford	PRJNA604975	0	0	0	0	0	0	0	0	48	33	25	23	21	14	4902681	4896181	4878531	4864887	4825498	4587073	39	759501	4900883	484583	273311	4	8	0
7b651a58-7cad-448b-8ae9-42d784f97bba	Oxford	PRJNA604975	0	0	0	0	0	0	0	0	104	57	39	33	29	25	5084264	5066101	5020545	4981368	4918548	4788748	73	635769	5076561	246207	134695	7	14	0
7b836033-cd9e-439f-b611-8530ceffbf9e	Oxford	PRJNA604975	0	0	0	0	0	0	0	NA	223	103	51	40	27	21	5310136	5254235	5141998	5061265	4857534	4622932	161	710071	5295609	348161	112992	6	14	0
7b9a5796-4ff9-4cf3-85e6-4ee32a9c142b	Oxford	PRJNA604975	1	0	0	0	0	0	1	0	197	90	56	44	38	30	5166385	5120986	5024060	4938609	4852941	4578064	127	422681	5146424	154888	99831	10	20	0
7bb2ee27-2be3-4514-a8bc-f33b1d0dca9a	Oxford	PRJNA604975	0	0	0	0	0	0	1	NA	102	57	41	38	35	25	4925391	4910627	4879227	4854611	4815107	4475261	70	500005	4919291	224538	110638	8	16	0
7bb77a24-84ef-4ea7-a621-c66eb14937ad	Oxford	PRJNA604975	0	0	0	0	0	0	0	0	133	67	44	37	31	22	5131828	5102180	5047940	4999839	4899748	4613151	96	620326	5121586	214103	125955	7	14	1.95
7bbdd2fc-fff2-4584-b4fe-55068be30c21	Oxford	PRJNA604975	0	0	0	0	0	0	0	0	102	56	39	32	27	22	5146270	5128468	5080050	5032145	4937498	4767407	73	870383	5140413	255997	162150	6	12	1.95
7bc4aea8-be8d-41f9-ab0a-995f8a86b406	Oxford	PRJNA604975	1	0	0	0	0	1	1	0	148	77	46	42	34	24	5387583	5361944	5288841	5260525	5152196	4797563	97	611614	5375635	307624	107387	6	15	0
7bc90267-6b4a-4ecc-9bdc-2fc82cc69692	Oxford	PRJNA604975	1	0	0	0	0	0	1	0	153	83	58	45	29	23	5285394	5253892	5197720	5100384	4851246	4651176	116	631019	5275027	193560	122267	8	16	1.9
7be7096d-79c7-471e-ba24-173b201f4165	Oxford	PRJNA604975	1	0	1	1	0	0	1	0	129	68	45	37	27	22	5008919	4987232	4927950	4877068	4717709	4535406	85	621062	4998733	232893	124105	7	14	0
7befd1a2-3529-4528-8786-86c93c9506b1	Oxford	PRJNA604975	0	0	0	0	0	0	0	0	151	87	64	59	44	30	5169774	5142212	5098139	5065519	4831049	4353361	113	633928	5160964	137890	80910	11	23	1.94
7bf3f99f-8060-4de0-aab2-3fb54a7416eb	Oxford	PRJNA604975	0	0	1	0	1	0	0	0	114	69	49	45	33	28	5242556	5229148	5185529	5160614	4974720	4808405	79	343023	5235707	191030	124725	10	18	0
7bff11f2-5881-4442-87ef-30070b0284d2	Oxford	PRJNA604975	0	0	0	0	1	0	1	NA	128	65	46	38	31	23	5282801	5260426	5216002	5162029	5034851	4755362	82	635551	5271968	360882	97482	6	13	0
7c02cce1-513b-4216-87ce-4d63c0e32edd	Oxford	PRJNA604975	0	0	0	0	0	0	0	0	82	58	43	38	33	26	5087176	5077445	5047730	5014626	4935642	4683040	67	360139	5083528	232765	118132	9	17	1.97
7c04d6dc-ab52-4b08-ac58-f3fb216d0ea8	Oxford	PRJNA604975	0	0	0	0	0	0	0	0	130	68	47	41	32	22	5073924	5050990	5001961	4958277	4799667	4464794	88	672853	5064192	264489	112982	7	15	0
7c085e87-a4e3-4012-9d03-b7eec3bae864	Oxford	PRJNA604975	0	0	0	0	0	0	0	NA	84	30	25	23	22	17	4913270	4900573	4887587	4871934	4860943	4680359	37	1183937	4905372	626751	146927	3	9	4.08
7c1ec2ba-8d86-4850-ad44-8d23f86e18b9	Oxford	PRJNA604975	1	0	0	0	1	0	1	0	92	65	47	39	29	19	4994190	4979699	4937853	4884916	4718418	4353898	80	741233	4990595	319257	107364	5	12	0
7c2ecfd7-1350-468b-a79c-a4695c989f66	Oxford	PRJNA604975	1	0	0	0	0	0	1	0	158	76	50	40	31	23	5052703	5022160	4974207	4902651	4743170	4461190	98	577445	5037378	202797	111889	8	16	0
7c59be94-88a0-4e09-96b4-3870c671259c	Oxford	PRJNA604975	0	0	0	0	0	0	0	NA	44	28	21	19	19	16	5027239	5022245	5008268	4994844	4994844	4897984	32	679661	5024913	398588	248712	5	8	0
7c71faaa-bbb8-4b3b-a8df-dd94299a4cd3	Oxford	PRJNA604975	0	0	0	0	0	0	0	NA	142	84	64	56	46	30	4979294	4955661	4914951	4858972	4699391	4182983	107	620504	4971104	143029	84899	11	23	0
7c749bf3-ddfc-4893-9968-304b2ccf801d	Oxford	PRJNA604975	0	0	0	0	1	0	1	0	200	94	58	46	34	22	5235461	5194022	5108323	5019390	4852910	4391380	127	581920	5215436	214631	104808	8	16	0
7c7843cc-7e5c-439e-9876-d00111b2a150	Oxford	PRJNA604975	0	0	0	0	0	0	0	NA	118	53	38	30	25	20	4973031	4949639	4910259	4849429	4758995	4595838	72	628151	4962568	317758	138113	6	12	0
7c8291e7-d5c7-4f21-a7d8-d3fe2ffa12d0	Oxford	PRJNA604975	0	0	0	0	0	0	0	NA	189	95	59	52	42	31	5308582	5270024	5182097	5130620	4963420	4554986	129	326678	5293109	154103	97150	13	24	0
7c84cb25-f577-4db9-8f2f-678532b15e01	Oxford	PRJNA604975	0	0	0	0	0	0	0	NA	75	39	27	26	24	20	5115548	5104008	5077801	5072777	5042021	4907265	48	682361	5109859	356777	161851	6	11	1.96
7c8d72a5-cfe9-4ba9-a73d-225a3cbb2f13	Oxford	PRJNA604975	1	0	0	0	0	0	1	0	80	42	34	31	24	19	5126010	5111745	5092059	5073305	4971816	4769406	55	931205	5120428	354646	159479	5	11	0
7ca56ec6-5206-4f19-98fd-a1d0c445dec9	Oxford	PRJNA604975	1	0	0	0	0	0	1	0	102	58	37	33	27	21	5215880	5198943	5149271	5121934	5028623	4818782	73	763640	5207915	282780	129284	6	12	3.84
7ca93459-c96f-4dcb-9ef6-51e07741030c	Oxford	PRJNA604975	0	0	0	0	0	0	0	0	265	177	116	92	65	33	5212458	5170808	5015228	4852873	4405287	3214023	219	281891	5200003	64376	36825	22	49	0
7caeb06b-fa35-40f9-9133-1ea67c18b998	Oxford	PRJNA604975	1	1	1	0	NA	1	1	NA	149	67	45	39	29	22	5281168	5250512	5200836	5160511	4976729	4749860	91	709908	5267359	204583	136585	7	14	1.9
7cd48c9d-b99c-4abc-8282-837fd193d31c	Oxford	PRJNA604975	0	0	0	0	1	0	0	0	130	71	37	29	27	18	5045767	5022950	4952843	4892126	4855898	4542653	92	602466	5037012	273912	144147	6	12	1.99
7cea4a21-b9dc-4230-bc52-3568a0a1e1b1	Oxford	PRJNA604975	0	0	0	0	1	0	1	NA	129	70	43	37	31	23	5166981	5139683	5078992	5037470	4937437	4669869	95	668625	5157677	215246	113203	6	14	0
7d26ea27-749f-4095-af81-33454fa868bf	Oxford	PRJNA604975	0	0	0	0	0	0	0	0	112	64	41	34	25	19	4995490	4974110	4919161	4870007	4707571	4501842	83	751045	4986819	272308	137932	6	12	0
7d28e4f0-ea18-4170-a879-85663c0cc64a	Oxford	PRJNA604975	0	0	0	0	1	0	0	0	223	131	86	77	63	36	5335222	5295781	5202617	5137758	4931002	3960732	171	279004	5322204	96635	48818	18	37	1.88
7d3e9261-139c-487c-94dd-ea4e22269ac5	Oxford	PRJNA604975	0	0	0	0	0	0	1	NA	92	57	42	37	31	26	5189742	5177900	5152378	5122326	5008638	4843307	66	558280	5184468	278366	142667	8	15	0
7d86349c-7bac-4515-936f-fc68a016e621	Oxford	PRJNA604975	1	0	0	0	0	0	1	0	315	193	128	101	72	35	5357763	5304265	5142372	4955150	4507297	3142324	236	226295	5336147	58174	34934	27	56	0
7da27f67-f6f9-4a35-a6fd-d1624b92b5df	Oxford	PRJNA604975	0	0	0	0	0	0	1	NA	53	29	23	23	23	19	4926417	4919599	4907258	4907258	4907258	4777807	34	1036408	4922938	370988	191032	4	8	2.03
7df55b19-55d4-4965-85ba-fcd5b5b9ddd4	Oxford	PRJNA604975	1	0	0	0	0	0	1	0	200	100	60	44	35	22	5249877	5203740	5106100	4992862	4845761	4415655	146	577559	5235238	234944	113736	8	16	1.91
7e066b76-50d7-4bfe-8ea2-f34f9c56b151	Oxford	PRJNA604975	0	0	1	1	0	0	1	0	136	89	68	61	43	30	5055794	5040483	4992620	4945716	4638261	4177646	99	342510	5047783	138629	76217	12	24	1.98
7e0b88b2-806d-4a30-81d3-7cba737838c1	Oxford	PRJNA604975	1	0	0	0	NA	0	1	NA	133	67	50	45	38	25	4966236	4937967	4899324	4862487	4735074	4284545	91	373272	4954683	183076	113382	10	18	2.02
7e2170f0-1a3d-4274-852f-4b0f23c4e1b8	Oxford	PRJNA604975	0	0	0	0	1	0	1	0	169	116	69	61	44	29	5147944	5123125	5013689	4957924	4658954	4106881	140	359253	5139503	137294	65758	11	25	1.95
7e2c31ef-70d2-455b-90d5-4bb90c858896	Oxford	PRJNA604975	1	1	1	0	0	0	1	1	152	84	61	50	32	23	5142792	5120929	5074479	4993199	4707969	4400954	100	597150	5131919	191600	101561	8	16	3.9
7e38ecab-348b-4876-bea8-ca0be9486a70	Oxford	PRJNA604975	0	0	0	0	0	0	0	0	114	68	47	41	34	23	5007555	4988502	4938317	4894799	4769312	4379402	88	408035	5001917	203973	129467	9	17	2
7e44de8b-83f2-4070-a61b-8a872cf3f086	Oxford	PRJNA604975	0	0	0	0	0	0	0	NA	117	60	45	41	38	24	4685560	4668389	4637548	4608508	4563374	4059256	69	617624	4675099	193423	84292	8	17	0
7e794ac3-4477-409e-883d-e42fd954f6f4	Oxford	PRJNA604975	0	0	0	0	0	0	0	0	103	58	37	32	26	21	4961040	4941078	4891167	4853892	4766461	4589352	74	619351	4952057	221678	144853	7	14	0
7e8804cd-5cc2-4e2e-87fc-94d38171f0d0	Oxford	PRJNA604975	0	0	0	0	0	0	0	0	173	88	45	36	27	23	5118334	5078324	4981241	4916625	4790226	4653174	126	625358	5103900	217677	113229	7	15	0
7e97cd1a-1755-4f2e-a7d4-021f24c59d3e	Oxford	PRJNA604975	1	0	0	0	1	0	1	NA	209	107	57	42	32	21	5397786	5353642	5242580	5137893	4978190	4547096	141	450941	5377307	252808	113174	8	15	1.86
7ea1cfbe-6673-4bfe-bbf5-0b97e4dcf08f	Oxford	PRJNA604975	0	0	0	0	NA	0	0	NA	189	91	55	41	33	24	5335399	5294637	5213400	5111313	5007131	4712278	123	626080	5316197	254781	113259	7	16	0
7ead057b-8672-4719-8ece-6f3b6a57fe8a	Oxford	PRJNA604975	0	0	0	0	0	0	0	0	140	86	60	46	38	29	5187329	5164899	5095936	4994492	4877000	4572991	107	644503	5178821	167012	96627	10	19	1.93
7ee7e1ff-c7a7-4379-9b28-9b144dbab81c	Oxford	PRJNA604975	1	0	0	0	1	0	1	0	177	86	54	49	36	26	5106965	5081137	4999231	4969330	4765129	4392283	98	456370	5088295	196924	81773	9	18	1.97
7ee7e8a1-f9e1-4f03-b048-1f2df9ed1837	Oxford	PRJNA604975	1	1	1	0	1	0	1	NA	145	72	49	40	32	26	5239641	5213577	5159641	5102382	4963729	4761914	92	308564	5228495	191030	155216	11	19	0
7ef58802-51a6-404b-935c-8af014454ddc	Oxford	PRJNA604975	0	1	1	1	1	0	1	0	143	85	53	45	31	22	5256011	5235026	5156037	5105761	4918563	4620620	104	623246	5246536	243530	142802	7	15	0
7f148adf-f013-45e8-b9db-7df66e278319	Oxford	PRJNA604975	0	0	0	0	0	0	0	0	155	78	48	41	29	23	5130659	5093001	5026598	4978231	4813108	4612927	109	625497	5114565	214136	113447	7	14	0
7f3f3deb-a87c-4d5e-ab04-c1165a684b69	Oxford	PRJNA604975	0	0	0	0	0	0	1	NA	203	111	78	71	56	35	5554840	5516582	5445501	5395153	5144411	4370006	143	303388	5539355	132273	55820	15	31	3.61
7f5b2b0a-c330-48d8-9632-e7bec2c07752	Oxford	PRJNA604975	1	0	0	0	1	0	1	0	216	109	70	58	40	26	5268525	5223756	5131367	5050996	4774145	4292387	143	360315	5247830	174117	78155	11	21	0
7f5fec2a-75f0-4d71-ab44-0205e1a8810d	Oxford	PRJNA604975	0	0	0	0	1	0	1	NA	170	92	68	59	49	32	5471773	5437443	5383382	5324379	5170520	4560027	123	351872	5460450	153246	66908	11	25	1.83
7f6961c0-d77f-41dc-a049-13006b38b07c	Oxford	PRJNA604975	0	0	0	0	1	0	1	NA	162	85	56	45	28	23	5192657	5157507	5084768	5005324	4757475	4551397	118	589142	5180792	213252	107587	8	16	0
7f7bbe76-7373-46e5-ba14-eba71a8cea4c	Oxford	PRJNA604975	0	0	0	0	0	0	0	0	131	75	54	47	39	27	5179083	5159841	5105420	5055855	4920603	4480666	87	500292	5167839	192250	83299	9	18	3.87
7f8bdfc4-ff58-4242-bfde-429f4173ca1b	Oxford	PRJNA604975	1	1	1	1	1	0	1	0	171	105	72	56	39	28	5258681	5231247	5162296	5039095	4779814	4431559	129	616328	5248552	153018	102709	11	22	0
7f932369-96ad-44cf-944c-237d5c5697a2	Oxford	PRJNA604975	1	0	0	0	1	0	1	NA	181	101	49	44	29	21	5291668	5256943	5160490	5129252	4891482	4586874	135	658938	5279252	325968	113012	6	13	0
7f9a4829-2856-49fc-910e-cdfdbb04e7e4	Oxford	PRJNA604975	0	0	0	0	0	0	0	NA	121	61	39	35	27	19	4994221	4971490	4918891	4889895	4763513	4498421	81	880394	4985040	318079	129436	5	12	2.01
7fa16a14-77e0-4c8b-a0be-29a9458f4009	Oxford	PRJNA604975	0	0	0	0	0	0	0	0	103	52	38	36	29	20	5090351	5068608	5035520	5021709	4929538	4602680	70	785937	5082445	278865	132475	6	12	0
7fa8e955-8329-4193-9dcc-f10d8214887f	Oxford	PRJNA604975	0	0	0	0	0	0	0	NA	179	100	57	49	38	25	5205943	5169249	5072590	5016439	4835190	4375739	130	527839	5190356	214395	95548	9	18	1.93
7faab318-09be-4d5f-bd78-0f6732b4c2a4	Oxford	PRJNA604975	1	0	0	0	1	1	1	NA	85	48	37	31	27	20	4885169	4871502	4842358	4805457	4741924	4498120	59	665707	4878887	302543	117994	6	12	0
7fafdadd-f73a-448f-94c8-293286fc86f7	Oxford	PRJNA604975	0	0	0	0	1	0	1	NA	126	69	49	41	29	21	5090688	5070488	5021777	4969665	4777722	4499084	85	460242	5081698	268756	132134	7	14	0
7fb9f681-72dc-4dbb-bd06-603b46a42b5b	Oxford	PRJNA604975	1	0	0	1	1	0	1	0	186	110	74	68	48	31	5195335	5163492	5076213	5031325	4734013	4130527	138	445358	5183211	135653	61358	12	27	0
7fca96aa-7a29-43b5-b1b3-26b83ead940f	Oxford	PRJNA604975	1	0	0	0	1	0	1	0	176	83	54	48	38	25	5251993	5219333	5142476	5102576	4935191	4484769	106	612782	5235842	197292	94069	8	17	0
7fcd9424-be3b-413b-a65a-b731afec602a	Oxford	PRJNA604975	0	0	0	0	0	0	0	0	122	60	43	40	36	28	4778032	4757323	4720092	4699868	4622437	4334598	72	496253	4766731	177369	99157	10	19	2.1
7fe4ebe0-49d1-4dde-a356-a99a1a7836bb	Oxford	PRJNA604975	0	0	0	0	0	0	0	0	93	43	27	25	22	15	4961743	4944021	4911243	4895354	4859593	4599380	59	738221	4954524	481517	218221	4	9	0
7fea751c-bf6f-409f-a876-b7fd3c72e6d2	Oxford	PRJNA604975	0	0	0	0	0	0	0	NA	89	49	32	29	26	22	5024801	5008319	4961759	4942816	4898131	4766641	64	708836	5018145	325208	133691	5	11	0
8000719e-38b8-447d-b087-a08d4f15bd2e	Oxford	PRJNA604975	0	0	0	0	1	0	1	NA	55	40	32	30	28	22	4943071	4938808	4921667	4905911	4864985	4643698	43	749427	4940819	244174	133041	6	13	0
8012117f-4aaa-4dcf-a884-5b26358f673e	Oxford	PRJNA604975	0	0	0	0	0	0	0	NA	201	121	87	74	54	30	5168143	5135466	5051075	4959110	4632202	3735651	150	344965	5156041	104809	48921	15	33	0
803ca1f3-942d-40c2-b95f-96e638b2960f	Oxford	PRJNA604975	1	0	0	0	1	1	1	NA	148	72	53	46	34	24	5017543	4992526	4938254	4894073	4695130	4317343	88	472148	5002382	189395	116300	10	18	6
803fee06-cb68-424e-8a7b-873c2f3a2387	Oxford	PRJNA604975	0	0	0	0	0	0	0	0	213	103	54	45	32	25	5210441	5165373	5065399	5006718	4814955	4562898	140	552159	5189552	193484	117485	9	18	3.85
80404ee5-3479-4dc0-b948-cfd0af3edda4	Oxford	PRJNA604975	0	0	0	0	0	0	0	0	126	68	48	42	30	24	5166906	5145725	5096728	5057166	4878300	4649020	84	589160	5156761	209969	107377	7	15	1.94
805f4cc1-c4a3-4263-b658-f8504eb1ea5a	Oxford	PRJNA604975	0	0	0	0	0	0	1	NA	127	70	51	47	36	22	5003804	4980546	4932240	4902637	4734198	4207283	90	653896	4994988	217092	96369	7	15	0
8076d8de-fd45-4e62-9582-00102e05aa20	Oxford	PRJNA604975	1	0	0	0	NA	0	1	NA	209	98	58	48	35	25	5213935	5164979	5075117	5002981	4808420	4470022	141	625414	5194931	186755	107365	8	18	0
80897bb9-bd5a-4d7a-b4d3-b558ff3f487c	Oxford	PRJNA604975	1	1	1	0	1	0	1	0	162	86	53	41	33	26	5235158	5210202	5134196	5051077	4913703	4682311	103	512270	5221126	177030	124115	10	18	0
80945c58-367c-40d8-ad83-8d7b3865923e	Oxford	PRJNA604975	0	0	0	0	1	0	1	NA	73	44	30	29	28	21	4944716	4935224	4905532	4899907	4884405	4625935	52	607937	4940320	256924	156829	7	13	4.05
80ab435c-3e5c-4234-bb62-de59923844d6	Oxford	PRJNA604975	1	1	1	0	1	0	1	0	147	79	58	47	32	26	5041678	5022644	4979063	4895352	4666644	4477376	90	645026	5030432	206482	109203	9	17	0
80dd2dff-d554-4736-a4e7-9ec5b05c86d0	Oxford	PRJNA604975	0	0	0	0	1	0	1	NA	127	48	37	36	32	23	4826750	4807716	4785453	4777744	4692365	4375731	58	639990	4814278	198044	109308	6	13	2.08
80f189f9-667c-4a3b-87b6-7adc140fd9fd	Oxford	PRJNA604975	1	1	1	1	1	0	1	0	195	106	65	56	35	25	5316692	5281329	5182667	5117343	4783333	4425020	138	630476	5302718	171586	96144	9	19	0
80f2cd9c-6f09-440c-85ed-6a236138bb90	Oxford	PRJNA604975	1	1	1	0	1	0	1	0	122	61	44	41	31	25	4930489	4908075	4869006	4847920	4707877	4487602	82	693662	4922117	216774	96548	7	15	2.03
8171ba30-7528-47b7-803b-0fd6d834c17b	Oxford	PRJNA604975	0	0	1	0	0	0	0	0	213	121	72	62	43	29	5204196	5164571	5036130	4967939	4669415	4170068	155	518732	5187648	136555	69569	12	25	0
817bd7eb-330c-4217-abef-39c9cbfbe29e	Oxford	PRJNA604975	0	0	1	0	0	0	0	NA	148	79	51	45	29	24	5065450	5038315	4963878	4927453	4670795	4501572	102	587170	5054209	191030	124825	9	17	0
8188e7b8-d1d3-4366-ae03-890e2fb7795e	Oxford	PRJNA604975	0	0	0	0	NA	0	1	NA	190	121	90	79	60	35	5310722	5282284	5210350	5137904	4822195	3938632	146	296502	5300823	94782	49736	17	36	0
8189ec04-3196-4bfe-a17a-85f3f0672e68	Oxford	PRJNA604975	0	0	0	0	0	0	0	0	90	43	34	33	33	29	5090119	5076677	5057933	5051427	5051427	4917068	52	533287	5082871	211419	135978	9	16	1.97
818cae84-5868-449e-a0d1-5ceee4ce2bc8	Oxford	PRJNA604975	0	0	0	0	NA	0	0	NA	141	83	52	41	26	19	5374016	5346445	5271838	5197592	4956973	4694360	109	678799	5364047	291670	148111	7	14	5.59
818d39d0-e008-4148-ba53-f4a3a24e0387	Oxford	PRJNA604975	0	0	0	0	0	0	0	0	80	44	33	32	28	22	4934841	4920450	4896408	4891051	4818083	4586386	56	686338	4929108	237684	129552	6	12	2.03
818dafd5-9a79-4172-bc8c-e0cb619f84bb	Oxford	PRJNA604975	0	0	0	0	1	0	1	0	79	52	37	35	28	21	5065966	5055914	5022089	5010878	4914902	4672397	60	671216	5060990	282780	158825	6	13	1.98
819760a0-d141-4ed4-8c64-e2218240e372	Oxford	PRJNA604975	0	0	0	0	0	0	0	NA	111	55	40	37	32	20	5210346	5191154	5155296	5136299	5059220	4640220	71	778605	5202297	283908	164034	6	12	0
819b85b6-2709-46ad-8004-087c5bcb6947	Oxford	PRJNA604975	1	0	0	0	1	0	1	0	131	56	33	29	28	24	5172263	5146063	5098481	5070606	5059345	4915561	77	492965	5159953	262596	173214	8	13	3.88
81b18052-0e59-46c2-9216-475949fef736	Oxford	PRJNA604975	0	0	0	0	0	0	0	0	55	32	24	24	24	19	4756601	4750468	4731012	4731012	4731012	4557572	34	658826	4752016	290860	167234	6	11	0
81dee874-8221-4832-a3b6-a5e8c07b3aa3	Oxford	PRJNA604975	0	0	0	0	0	0	0	0	159	99	65	59	44	31	5324871	5295677	5220358	5176665	4900926	4407364	129	303469	5316340	170576	78474	13	24	1.88
82033e75-58a7-484c-a371-69e33f478d4d	Oxford	PRJNA604975	1	0	0	0	0	0	1	0	106	41	28	24	22	19	5022610	5004159	4969241	4939602	4909451	4814966	53	800505	5012072	269519	198326	6	11	0
82241459-2948-4aed-81a6-5d1a7461a835	Oxford	PRJNA604975	0	0	0	0	1	0	1	NA	140	74	48	43	33	24	5163894	5135294	5077093	5041750	4881343	4606477	97	594372	5151337	202686	113203	7	16	0
82281a7a-0e6c-4d84-8f99-a2bebcd1d62c	Oxford	PRJNA604975	0	0	0	0	0	0	0	0	72	33	27	25	22	15	4850472	4838872	4822359	4806706	4757194	4480481	41	1043276	4844520	456405	168233	4	8	4.13
8259218e-f654-43e8-a948-66522c2edccd	Oxford	PRJNA604975	0	1	1	0	1	0	1	0	132	80	60	51	31	26	5107624	5089261	5045994	4983601	4645348	4468746	94	621094	5098979	173800	93479	8	18	0
8267e001-3729-4219-bcda-f458d7fb41d7	Oxford	PRJNA604975	1	1	1	0	1	0	1	NA	158	57	35	30	30	21	4941639	4911393	4851164	4812645	4812645	4488133	76	900809	4925631	222230	137710	6	12	0
826a2752-463c-4821-87c6-97039800e481	Oxford	PRJNA604975	0	0	0	0	0	0	1	NA	85	44	32	27	24	20	5190662	5176395	5152371	5114054	5068756	4933836	55	896764	5183840	458502	129284	4	10	1.93
826d3323-3fac-44c4-b30e-9be1fbbdc303	Oxford	PRJNA604975	0	0	0	0	0	0	0	NA	229	110	55	47	35	25	5153455	5097129	4956576	4896165	4718685	4367675	163	581944	5132935	203044	107377	9	18	0
82962f82-b8a9-4c84-bf64-374a72959c2b	Oxford	PRJNA604975	0	0	0	0	1	0	1	NA	173	117	90	81	59	33	4907785	4891035	4830119	4757401	4370848	3479745	126	213377	4897653	84610	41390	18	38	0
82990b20-3277-46e6-9fc3-5c3857c5cfff	Oxford	PRJNA604975	0	0	0	0	0	0	1	NA	169	87	46	39	32	24	5013805	4978164	4881747	4829554	4729567	4438593	118	493323	5000634	198325	113764	8	17	2
82a258c9-b322-4622-a8a6-970ce9c4c716	Oxford	PRJNA604975	1	0	0	0	0	0	1	0	166	88	59	50	40	28	5138393	5101139	5031807	4970426	4829808	4413680	123	473528	5125620	163966	90276	10	20	0
82bd9f84-546c-4180-b751-8dbd36ae5582	Oxford	PRJNA604975	0	0	0	1	1	0	1	0	250	119	65	57	39	30	5215470	5158689	5040115	4983085	4713125	4386544	165	375883	5190642	196889	81953	11	23	0
82e77803-3879-4839-9708-02fe7aea74c8	Oxford	PRJNA604975	0	0	0	0	0	0	0	NA	119	70	50	43	32	26	5125018	5104884	5054073	5004922	4843008	4617410	86	589161	5116266	203044	107290	7	16	0
82e9d2da-666c-4131-99b5-9e082bba872f	Oxford	PRJNA604975	0	0	0	0	1	0	1	0	246	108	65	60	43	29	5276742	5213828	5114875	5074352	4820200	4355122	166	408623	5254563	155602	88350	12	23	3.81
82edd306-6d05-45e0-8db9-78cde632bb09	Oxford	PRJNA604975	0	0	0	0	0	0	0	NA	128	64	41	39	31	23	5113189	5088256	5037808	5023362	4897112	4640831	89	537008	5105044	271546	137747	7	14	0
831a92e0-cc18-40de-bcec-4a5eb9e4af59	Oxford	PRJNA604975	0	0	1	0	0	0	1	0	195	115	82	66	47	32	5302186	5266896	5188856	5079458	4792222	4302387	146	309948	5288439	147834	65128	13	26	1.89
832667fd-6260-422e-b853-eeeb7cc35bfd	Oxford	PRJNA604975	0	0	0	0	0	0	1	NA	128	64	36	33	24	18	5267103	5240921	5177777	5160334	5034073	4801512	86	616703	5257206	337239	198332	6	11	0
8331825e-2246-44a8-8ba0-e5795c936d87	Oxford	PRJNA604975	0	0	0	0	1	0	1	NA	142	80	50	40	30	22	5212530	5187612	5111165	5044253	4879973	4596983	101	663515	5202059	320524	110821	6	13	0
836da484-0b6c-45d1-995d-01a36533c9b4	Oxford	PRJNA604975	0	0	0	0	0	0	0	0	290	167	111	94	60	32	5361688	5307720	5171440	5058536	4505188	3501151	220	357699	5343779	74794	34952	20	45	1.87
83908ab8-a53a-4818-ba4e-06f88391c409	Oxford	PRJNA604975	0	0	0	0	0	0	0	NA	262	171	118	99	59	35	5206424	5177306	5056539	4920457	4258104	3449691	189	273875	5189748	81998	32304	21	47	5.78
839766ee-1166-4b4a-afa0-a84770b6e058	Oxford	PRJNA604975	0	0	0	0	0	0	0	0	63	39	28	26	25	19	4893543	4884710	4857053	4844756	4834040	4622102	45	573427	4888990	360803	167085	5	11	0
83f5df28-5d12-4458-82c0-7b01fc2e4917	Oxford	PRJNA604975	0	0	0	0	0	0	0	NA	156	84	49	40	34	24	5131006	5094998	5022237	4961434	4865674	4526125	121	625922	5120573	203044	107377	8	16	1.95
8429e101-3cec-431a-a669-66166b5a88dc	Oxford	PRJNA604975	1	0	0	0	1	0	1	NA	159	87	53	45	36	24	5141118	5110900	5029496	4970222	4836613	4420881	112	570837	5127744	227639	105022	7	16	0
8466a447-ad87-48c1-acd2-f7fd594db831	Oxford	PRJNA604975	0	0	0	0	0	0	0	NA	98	42	34	30	26	18	4767982	4753746	4733565	4706775	4643557	4342280	50	744393	4758933	374211	166341	5	11	0
846d8e4c-56ed-4350-909f-40b88d683b0f	Oxford	PRJNA604975	0	0	1	0	1	0	1	NA	108	64	48	42	30	22	5048950	5034193	4992337	4954707	4738166	4472035	73	623264	5040737	191041	136588	8	15	1.98
847a45d2-6a84-4fc4-b892-ae507e84e660	Oxford	PRJNA604975	1	NA	0	0	1	1	1	NA	239	138	84	63	41	31	5141623	5100992	4969882	4829038	4481652	4112758	175	322851	5125511	118909	68949	13	27	0
848462b4-fb45-4e7c-91c1-e5d46f940f79	Oxford	PRJNA604975	1	0	0	0	0	0	1	NA	154	76	54	42	32	25	5274697	5245156	5192056	5105347	4947962	4710714	100	481323	5261822	265332	95641	8	15	0
84891535-ce22-405a-91ef-2ae3d5fde0dc	Oxford	PRJNA604975	0	0	0	0	0	0	0	0	115	63	37	34	31	21	4734971	4711152	4658146	4634275	4599085	4199646	87	644638	4727405	236165	93671	6	13	2.12
84a0236e-e3e5-4c86-b3df-d3e236927752	Oxford	PRJNA604975	0	0	0	0	0	0	1	NA	243	113	70	54	36	28	5295863	5242863	5148193	5038449	4789870	4519635	160	622818	5274640	154219	95816	10	21	0
84be9685-7806-44ee-a897-34167be285bb	Oxford	PRJNA604975	0	0	0	0	NA	0	0	NA	137	81	57	50	42	27	5059807	5033043	4984702	4935505	4786200	4237983	107	351643	5052002	204328	77741	10	21	0
84c0d5e7-86e5-426f-89f9-824082ab7de2	Oxford	PRJNA604975	0	0	0	0	NA	0	0	NA	264	120	63	53	41	28	5231854	5170152	5043304	4973905	4776152	4307589	171	625059	5203212	173279	63801	9	21	3.84
84cc6e9e-7b6f-45aa-80a9-80da77af9686	Oxford	PRJNA604975	0	0	0	0	0	0	0	0	135	71	36	36	24	17	5063807	5038590	4958056	4958056	4791184	4532137	91	616818	5053238	269262	198328	6	11	0
85097687-5310-436c-846f-91dcd25f1d11	Oxford	PRJNA604975	0	0	0	0	0	0	0	NA	87	37	29	29	25	20	4872408	4858728	4842977	4842977	4768138	4593465	42	861743	4862112	447347	133180	4	10	0
850ec7ec-d1a8-4d95-b174-91d300c6a864	Oxford	PRJNA604975	0	0	0	0	0	0	0	NA	74	44	35	34	30	23	5053910	5044469	5024748	5019006	4948690	4709902	51	660340	5049037	282485	126305	6	13	1.98
85140a7a-2455-4a94-87ad-84e31f5f91d7	Oxford	PRJNA604975	0	0	0	0	0	0	0	NA	271	123	76	68	43	30	5108709	5061520	4960476	4905407	4544194	4082069	157	483136	5084523	146423	60305	12	26	1.97
8514358d-af65-42ff-ac99-6489efa88642	Oxford	PRJNA604975	0	0	0	0	0	0	0	NA	118	63	36	30	22	17	5079880	5052248	4993246	4954761	4831210	4656254	92	870458	5072179	364388	142311	5	10	0
857373c5-646b-4b1d-87a0-4718564e36f5	Oxford	PRJNA604975	0	0	0	0	0	0	0	0	110	73	57	56	47	35	4702291	4689135	4658877	4651273	4506512	4085706	83	277158	4696067	125695	68594	13	26	0
8574cb53-8606-44a3-a628-90448d3c0a04	Oxford	PRJNA604975	0	0	0	0	1	0	1	0	129	57	36	32	28	23	5234648	5204709	5164749	5138988	5073868	4875739	85	741536	5224040	363055	147338	5	11	0
85859366-28ef-4afb-9d22-2b3c7d7fa551	Oxford	PRJNA604975	0	0	0	0	0	0	0	NA	100	61	42	41	33	22	4989653	4970865	4927995	4922217	4778501	4390828	79	747754	4983613	262769	98473	6	14	0
8589e647-e84b-4f78-b075-5b436fddc7a6	Oxford	PRJNA604975	1	0	0	0	0	1	1	NA	145	72	49	40	30	21	5180460	5145360	5094299	5034454	4901188	4603947	106	577542	5169008	305365	113199	6	14	0
85aa0bdd-a35a-4c3d-8e51-7e32ab106f40	Oxford	PRJNA604975	0	0	0	0	0	0	0	0	150	75	48	40	29	22	5063957	5030562	4970432	4915988	4751006	4522425	108	577548	5052327	202686	131230	7	15	0
861440b2-f103-42b2-b815-2246343f8f1a	Oxford	PRJNA604975	1	1	1	1	1	0	1	0	208	99	68	53	35	30	5293981	5253899	5174418	5060790	4763727	4600959	129	387011	5273918	171093	88371	11	22	0
862596f9-28e1-427b-865f-1c9a2ff02ee5	Oxford	PRJNA604975	0	0	0	0	0	0	0	NA	122	70	40	33	31	26	5079915	5057962	4987367	4939333	4895636	4732415	90	473086	5072928	228133	112767	8	16	0
864e44dd-0c85-47a8-8227-28ad127c7997	Oxford	PRJNA604975	0	0	0	0	1	0	1	NA	115	65	50	46	41	34	5123662	5108704	5074337	5049905	4969203	4748620	75	505847	5115414	164477	89330	10	20	3.91
865ad652-9ed3-44d1-bc67-958cc379291a	Oxford	PRJNA604975	0	0	0	0	0	0	0	NA	123	62	39	32	26	18	5118301	5092830	5045015	4991526	4903687	4645396	83	668754	5107719	362191	185771	5	10	1.96
867b8637-e7e0-476b-ab5d-3feb0b8218b8	Oxford	PRJNA604975	1	0	0	0	0	0	1	NA	164	76	47	40	30	24	5246690	5212075	5147937	5099883	4959250	4718523	97	661117	5228152	214291	113471	6	15	1.91
868dc693-4c91-4364-b80b-a65ee851a187	Oxford	PRJNA604975	1	0	1	0	1	1	1	NA	143	78	49	39	29	22	5163211	5137379	5064465	4991878	4836454	4599528	103	512223	5153715	218365	136588	8	15	0
86909753-0309-4e74-b2aa-2adce529267c	Oxford	PRJNA604975	1	1	1	0	1	1	1	1	106	62	42	39	31	24	5090455	5076350	5033704	5013805	4898146	4658145	71	436989	5082699	243543	124186	8	15	0
86badb6f-a399-4f4b-a551-25f5af023482	Oxford	PRJNA604975	1	0	0	0	0	0	1	NA	141	66	49	39	31	25	5057266	5025622	4987455	4911866	4789150	4579654	88	630435	5042717	185630	113459	8	16	0
86bee531-6406-447f-8079-0e624a0e1438	Oxford	PRJNA604975	1	0	1	0	1	0	1	0	190	96	48	42	31	23	5321776	5282179	5176958	5133023	4976385	4697141	135	660276	5307926	243543	111754	8	16	3.77
86c5b513-72d0-4960-bdd4-ff4f5a5691dc	Oxford	PRJNA604975	0	0	0	0	0	0	0	NA	185	112	86	77	56	36	5130041	5101069	5034435	4971674	4608806	3923930	136	464818	5117025	87977	54965	17	35	0
86dcd72c-4609-4be1-b8de-8586ab569ad5	Oxford	PRJNA604975	0	0	0	0	NA	0	0	NA	120	65	45	39	31	23	5168648	5143518	5087508	5049940	4930611	4671470	88	530680	5160212	262579	130745	7	15	0
87108ce6-8807-4a3a-b45c-9ea4914770ab	Oxford	PRJNA604975	1	0	1	0	1	0	1	0	237	122	72	58	41	28	5145793	5095340	4978281	4868807	4569743	4093246	164	524532	5124624	137910	76997	12	24	1.95
87322ef7-620e-46e3-ab1a-8c68ffaf59ea	Oxford	PRJNA604975	0	0	0	0	0	0	0	0	122	68	37	32	24	17	5078584	5056113	4987332	4949823	4835604	4587621	89	772157	5070002	401143	144361	5	10	1.97
874482f6-2de5-46ea-85c1-0976e0e55e17	Oxford	PRJNA604975	1	0	0	0	1	0	1	0	182	115	80	75	54	33	5325444	5296079	5203902	5169184	4786919	4027272	143	511655	5315673	104390	53607	15	33	5.64
8750420b-1448-465a-8b65-20a7463b1686	Oxford	PRJNA604975	1	0	0	0	1	1	1	NA	127	68	48	42	29	22	5302426	5280619	5231143	5186933	4972503	4729110	86	621843	5293050	240728	113254	7	14	0
875565ff-593e-4728-8fdf-f52fd799116f	Oxford	PRJNA604975	1	0	0	0	0	0	1	0	103	61	39	34	26	20	5147196	5132445	5082941	5048940	4924488	4714619	72	763330	5139643	310905	129290	5	11	1.95
875c4624-48ab-4bde-98e5-ae9be4f274ea	Oxford	PRJNA604975	0	0	0	0	0	0	0	NA	157	84	49	42	26	22	5036291	5004898	4926340	4872705	4629342	4485350	113	583814	5024954	283624	116644	7	14	0
876020db-7fb5-4d16-a10a-9869b66e6fac	Oxford	PRJNA604975	1	0	0	0	NA	1	1	NA	169	110	86	72	52	36	5466877	5446254	5392103	5293422	4954692	4371022	123	409689	5455463	108491	58993	15	31	3.67
87866dd9-6205-42ec-a3d9-142d9078b610	Oxford	PRJNA604975	0	0	0	0	0	0	0	0	151	84	49	40	30	23	5183113	5153682	5070017	5002406	4852570	4608885	109	619328	5170744	203409	113205	7	16	0
878951a6-6764-4ec0-b7ef-e60263849626	Oxford	PRJNA604975	0	0	0	0	1	0	1	0	237	108	56	54	42	27	5381721	5323546	5207782	5192154	5015771	4498276	161	428538	5360358	207280	85029	10	21	3.73
878b9afc-2cb7-4483-bf8a-60901e75dd5a	Oxford	PRJNA604975	1	0	0	0	NA	0	1	NA	270	138	70	56	35	28	5252307	5190710	5048561	4950206	4644192	4392050	199	494641	5232305	158264	79390	9	21	1.91
878f3d69-8fe9-42de-acd7-aa26af317c3d	Oxford	PRJNA604975	1	0	0	0	0	0	1	NA	134	60	38	35	30	23	5164498	5142190	5093125	5071790	4999973	4759688	72	682081	5149833	282778	122213	6	13	1.94
87944cf8-d204-422f-aeb1-77a945a91419	Oxford	PRJNA604975	1	0	0	0	0	0	1	0	116	70	48	42	38	30	4851455	4829937	4783127	4742433	4672820	4357597	90	427212	4843508	167008	92188	10	20	0
87b687b1-4e77-4479-bb48-febbed606b51	Oxford	PRJNA604975	0	0	0	0	NA	0	1	NA	161	82	49	39	28	21	5243215	5207936	5131519	5063225	4908135	4679553	116	589034	5230762	214103	131577	7	14	0
87d56970-40f9-4a24-9afa-d8cbdee04fe0	Oxford	PRJNA604975	0	0	0	0	0	0	0	0	182	92	55	45	35	26	5151169	5111414	5024326	4951867	4797920	4512861	124	669468	5133788	159066	105022	9	18	0
87df4730-836e-4532-93b8-7a729e0edd42	Oxford	PRJNA604975	0	0	0	0	0	0	0	0	274	187	124	95	65	34	5151246	5112308	4956443	4756475	4257437	3092501	224	216064	5138487	58296	34933	25	53	0
87e0424e-4565-4845-a13e-ad0db9cefd96	Oxford	PRJNA604975	1	0	0	0	0	0	1	NA	192	98	57	44	34	24	5220600	5173672	5088826	4998478	4836716	4482763	148	622808	5207873	203044	105023	8	18	0
87ea03e0-cdce-472a-a072-446c4b1eef6f	Oxford	PRJNA604975	1	0	0	0	0	1	1	0	127	70	46	40	29	22	5066995	5039438	4979845	4939322	4741504	4481303	93	455563	5056491	267611	114120	7	15	1.98
8809589b-b12d-47bb-b73a-e824400171ab	Oxford	PRJNA604975	1	0	0	0	1	0	1	0	90	57	38	36	27	19	4962293	4951192	4909362	4891638	4754012	4480018	67	615505	4957619	279555	157169	7	13	0
881c66ba-1846-492c-9531-35b6b65106db	Oxford	PRJNA604975	0	0	0	0	0	0	1	NA	166	104	75	67	55	33	5347511	5322336	5256618	5201020	4993906	4174811	123	425860	5337121	148283	56472	13	30	3.75
882d00f0-c478-4fbf-a133-3ed1adea212c	Oxford	PRJNA604975	1	0	0	0	0	0	1	0	98	58	40	34	27	23	5070120	5050875	5007352	4966589	4851500	4703646	78	636845	5063928	237440	133785	8	15	0
8839771d-545a-4c9f-803e-23c6eede59a0	Oxford	PRJNA604975	0	0	0	0	0	0	0	0	257	124	64	52	36	27	5357436	5296253	5170662	5080697	4854646	4541728	176	383095	5333362	169253	90480	10	21	0
883d2bda-9e61-4b43-a274-9f93cd444662	Oxford	PRJNA604975	0	0	0	0	0	0	1	0	114	71	47	44	34	23	5090411	5069276	5005330	4985370	4831315	4467688	94	590231	5085035	256095	113264	7	15	1.97
889c2823-dc53-4574-8f05-2111fe3a9484	Oxford	PRJNA604975	1	0	0	0	1	0	1	NA	139	80	48	42	26	21	5108902	5084043	5007718	4966987	4714819	4548240	102	639545	5099444	225653	107365	6	14	0
88bacc5c-44ed-4001-b51d-ef9321ce84b8	Oxford	PRJNA604975	0	0	0	0	1	0	1	NA	70	37	27	24	23	19	4949393	4935410	4915219	4894793	4873270	4735855	48	781988	4943579	328968	191055	6	11	4.05
88be2e9a-9122-4961-a183-6c954c0d3897	Oxford	PRJNA604975	0	0	0	0	0	0	0	0	47	28	24	24	23	18	4732447	4724664	4711899	4711899	4699407	4532750	35	776026	4729715	433340	171048	4	10	0
88c15044-d1b2-40e6-b0a0-5a3a2f41a91e	Oxford	PRJNA604975	0	0	0	0	0	0	0	NA	129	56	33	27	19	14	5025911	5001697	4946220	4903083	4786074	4605004	74	1205550	5013944	726916	198947	3	7	0
88cebbef-7d33-48e7-8bea-065d4381e6de	Oxford	PRJNA604975	0	0	0	0	0	0	0	NA	109	54	33	28	22	18	5010267	4987894	4934200	4898908	4815547	4667704	75	743137	5002738	363436	176061	5	10	0
88d3e0ff-bf7b-4533-bb65-b9edf71cd19e	Oxford	PRJNA604975	1	0	0	0	1	0	1	NA	335	163	95	79	59	33	5042214	4972016	4825016	4704242	4401733	3559637	230	240940	5016855	88690	39754	18	38	0
88f5557e-afbd-4052-857a-c836cd5f31f9	Oxford	PRJNA604975	1	0	0	0	1	0	1	NA	164	99	71	64	43	28	5498630	5466109	5404008	5358885	4989171	4390798	136	581311	5491215	187239	62890	10	24	5.46
8920884b-6329-49fb-9d22-459bd44fb2e8	Oxford	PRJNA604975	0	0	0	0	0	0	0	NA	68	44	32	32	26	21	5079491	5069699	5043030	5043030	4947831	4779772	51	682407	5074167	324032	136296	6	12	0
89442ce2-69e8-4695-9752-0a81cec3a9a5	Oxford	PRJNA604975	0	0	0	0	1	0	1	NA	101	54	31	29	27	23	4806877	4781490	4736883	4723371	4690628	4556305	81	729180	4801090	231693	123519	7	13	0
89557ca1-8f98-49fe-9947-96c36a3b8469	Oxford	PRJNA604975	0	0	0	0	0	0	0	0	121	63	45	40	32	22	5007953	4979867	4934226	4899792	4763095	4408281	87	579390	4997841	217250	122157	8	15	0
8955e302-9e63-44f2-9774-0e14a6a01a2d	Oxford	PRJNA604975	0	0	0	0	0	0	1	NA	135	82	60	54	45	30	5345351	5325947	5272190	5226182	5071512	4503493	94	349929	5335332	152586	88402	12	23	0
8968b26b-2687-4b7d-9e7c-3370bc62041c	Oxford	PRJNA604975	1	0	0	0	0	0	1	NA	69	42	32	29	23	18	5075966	5064322	5038315	5019545	4930695	4761046	55	581622	5073069	336640	225098	7	11	0
896ce6f6-b8e0-47d3-af58-6647ca7275fc	Oxford	PRJNA604975	0	0	0	0	0	0	1	NA	130	61	35	32	27	22	5320400	5290247	5223836	5199975	5137927	4966872	90	742588	5310180	295667	143802	6	12	0
899495e4-5535-4483-ab6b-cf7b3d3559af	Oxford	PRJNA604975	0	0	0	0	NA	0	0	NA	139	64	42	37	29	20	5127414	5099101	5042010	5008258	4874293	4583810	87	856475	5115453	287115	132495	6	12	1.95
89b4260e-4910-4ec0-a2bf-933afedf2f11	Oxford	PRJNA604975	0	0	0	0	0	0	0	0	196	96	57	45	32	25	5269280	5226797	5115873	5026976	4819901	4568343	132	747844	5251001	181418	113401	8	17	1.9
89bf5efa-c32e-404d-8c95-0078360dc713	Oxford	PRJNA604975	0	0	0	0	0	0	1	NA	106	53	38	32	27	19	5154745	5131533	5095390	5053882	4984413	4718245	72	772602	5144926	287201	197293	6	11	1.94
89db24b5-c60a-4ef1-9658-d9ab7e34893c	Oxford	PRJNA604975	0	0	0	0	1	0	1	0	176	109	55	44	33	24	5189794	5158931	5031723	4951978	4807062	4517887	136	520878	5177351	203044	107575	8	17	0
89e4852e-515f-4f0b-8c14-ab706b077d75	Oxford	PRJNA604975	0	0	0	0	0	0	0	0	77	41	31	27	22	16	5100420	5084856	5063168	5034599	4954372	4759745	55	710013	5095048	432993	211515	5	9	1.96
89f7c8d4-4c8f-46e0-b86c-37ef028fdd31	Oxford	PRJNA604975	0	0	0	1	1	0	1	NA	127	66	50	40	35	27	5037436	5013563	4982772	4918781	4849205	4559973	85	560543	5026551	185509	111378	9	17	0
89fd27ed-dbeb-419b-8d32-10b7d0b4963c	Oxford	PRJNA604975	1	1	1	1	1	0	1	0	89	51	38	36	30	23	4926889	4912930	4878840	4864100	4761046	4526881	62	425504	4920439	248711	152982	8	14	2.03
8a09ddf7-f392-481a-8012-01b80e19538b	Oxford	PRJNA604975	0	0	0	0	0	0	0	0	61	23	15	15	15	11	4683114	4675089	4655105	4655105	4655105	4520814	25	1215163	4676662	643985	349302	3	6	2.14
8a17cf78-c511-416e-a306-03e607fcee1c	Oxford	PRJNA604975	1	0	1	0	0	0	1	NA	98	49	36	35	30	24	5223367	5205585	5174316	5167221	5095052	4871016	64	886344	5215972	282441	129192	6	13	0
8a3bb9f4-7547-4ff9-8b26-85b4b66f9458	Oxford	PRJNA604975	1	0	0	0	0	0	1	NA	213	103	54	44	28	24	5279263	5227948	5118415	5043012	4799212	4671153	151	755250	5261411	203044	107806	7	16	0
8a545b30-4c4f-49c2-bd5a-507040706018	Oxford	PRJNA604975	1	0	0	0	0	0	1	0	78	47	35	34	27	22	5064243	5053741	5027090	5022066	4913200	4732586	55	618989	5058826	282392	151798	6	13	1.98
8a55bd89-8062-4c0c-b04d-df5e5bbbba8d	Oxford	PRJNA604975	0	0	0	0	0	0	0	NA	117	70	47	36	27	21	5098206	5078075	5019855	4956143	4823971	4636105	89	845658	5091425	268894	129513	6	13	0
8a59069a-ee09-4fc2-a67b-1eb6e5d67af7	Oxford	PRJNA604975	0	0	0	0	0	0	0	NA	105	58	40	35	25	22	4978951	4959879	4917452	4883440	4716000	4619254	76	741470	4972675	362588	117613	5	13	0
8a6017a9-2310-4929-bfdb-296abc247e8d	Oxford	PRJNA604975	1	0	0	0	1	0	1	NA	192	97	58	47	37	25	5153758	5111556	5016829	4938330	4801291	4356852	133	396084	5136130	203044	101796	9	18	1.95
8a75f1d7-389e-4bde-bcd6-3af6dddead81	Oxford	PRJNA604975	0	0	0	0	0	0	0	0	88	47	28	24	21	16	5063708	5047430	5004143	4977260	4933881	4761303	61	1178447	5056329	667394	197043	3	7	0
8a7ac2e3-3e7c-423a-9918-7cfc97547b5e	Oxford	PRJNA604975	1	0	0	0	0	0	1	0	232	112	65	52	37	27	5311114	5257785	5144940	5045379	4825564	4474557	156	375866	5288483	163984	82862	10	20	0
8a949387-cbe0-47ac-910d-91cf8774b016	Oxford	PRJNA604975	1	0	0	0	1	1	1	NA	162	89	53	44	35	25	5367659	5336669	5247021	5177207	5035162	4662361	116	666343	5356127	189990	96823	7	17	1.87
8a9d797f-d345-496f-9b66-3645f4dfcf07	Oxford	PRJNA604975	1	0	0	0	0	0	1	NA	134	68	47	42	37	27	5192288	5167245	5107936	5072101	4997142	4655153	91	423620	5182933	198077	111568	10	18	1.93
8aad8c0d-fcba-479a-9d44-aeaf3ba132b3	Oxford	PRJNA604975	0	0	0	0	0	0	0	0	142	89	60	54	44	29	5062222	5035533	4974891	4932940	4737260	4192518	119	351743	5055974	204426	71479	10	23	1.98
8ad96f0e-ee61-4a78-8ef9-ef9d06b92db9	Oxford	PRJNA604975	0	0	0	0	0	0	1	NA	135	71	45	39	31	22	5170615	5139840	5080341	5038464	4910261	4626724	103	577301	5161156	214102	113199	7	15	0
8ae322a7-3347-4e45-8484-0dbe79af367d	Oxford	PRJNA604975	0	0	0	0	0	0	1	NA	143	90	70	67	56	37	5174300	5151572	5109255	5086105	4915285	4202865	111	351744	5166379	128671	58687	14	31	3.87
8af21f43-db4c-4ff5-8813-35e6054c914b	Oxford	PRJNA604975	0	0	0	0	1	0	1	NA	192	108	70	61	45	32	5296567	5256998	5161467	5099446	4834475	4373817	151	463727	5286279	148147	71713	12	26	3.78
8b005789-2a62-43ac-9bd6-f4ba8d81143b	Oxford	PRJNA604975	0	0	0	0	0	0	0	NA	89	49	34	30	26	20	4907788	4893108	4855760	4825142	4764024	4541197	61	622472	4901230	305599	133808	6	12	0
8b0d90b0-37eb-4a48-aad1-a67a2087e1d7	Oxford	PRJNA604975	0	0	0	0	1	0	1	NA	145	77	55	51	42	31	5056323	5027643	4978394	4949546	4801812	4423088	103	640055	5046537	147956	68604	10	21	1.98
8b14555d-b35e-4931-9e0d-3ccb7e1bc7bd	Oxford	PRJNA604975	0	0	0	0	0	0	0	NA	172	87	51	40	32	25	5231433	5193910	5116300	5043896	4926930	4698196	120	703741	5217054	214114	107701	7	16	1.92
8b24b1af-5851-4ab2-b529-53b3c4eedee2	Oxford	PRJNA604975	0	0	0	0	0	0	0	NA	77	38	29	28	21	17	5112117	5098509	5078529	5072651	4954819	4825486	48	1264846	5105431	487257	179296	3	8	1.96
8b27334f-0a29-4e59-b8fe-ffa343ac47d2	Oxford	PRJNA604975	0	0	0	0	0	0	1	NA	77	36	25	25	24	18	4709908	4694170	4661127	4661127	4646324	4425129	48	518357	4702945	322405	168196	6	11	0
8b27b756-c824-4928-a499-17ed27a98b09	Oxford	PRJNA604975	NA	NA	NA	NA	NA	NA	NA	NA	182	98	67	56	40	28	5198770	5170264	5103512	5027981	4758543	4386963	118	429997	5183449	146065	101477	11	22	3.86
8b2f0565-8d04-4ef0-a886-dc1d08b59d40	Oxford	PRJNA604975	0	0	0	0	0	0	0	0	164	90	44	35	29	24	5164750	5131396	5039367	4972378	4871953	4687634	125	483514	5154229	230886	113242	8	15	1.94
8b363637-d769-4fa5-a4f0-3ea85c98bef0	Oxford	PRJNA604975	0	0	0	0	1	0	1	NA	130	68	45	42	33	22	5355240	5329892	5277036	5259850	5089057	4722280	89	539397	5344166	268738	113241	7	15	1.87
8b537d9b-e855-4f14-a814-772b3bfd5a6b	Oxford	PRJNA604975	0	0	0	0	NA	0	1	NA	132	52	37	33	26	20	5105019	5081056	5046944	5016051	4909901	4732222	66	720652	5090735	354334	167503	6	11	0
8b71657a-4b4e-44f6-96b3-960c1c70443c	Oxford	PRJNA604975	1	1	1	1	0	1	1	NA	201	105	59	53	37	28	5313780	5270855	5160566	5126312	4901989	4584633	144	341995	5298290	161446	109336	11	20	0
8b738443-5a5a-43e3-804d-50a98332a3a7	Oxford	PRJNA604975	1	0	0	0	0	1	1	0	156	88	57	43	33	21	5185114	5152261	5090025	4991751	4830946	4355342	117	621709	5172969	186161	107353	8	17	0
8b77a82a-9b4b-43d2-a97c-dd72883f3fcc	Oxford	PRJNA604975	0	0	0	0	1	0	0	NA	238	138	86	77	59	41	5609771	5564420	5445805	5373937	5072206	4410816	181	338769	5594721	101865	56618	19	37	0
8b86284e-c3e8-4e41-8941-e9703f8dd3eb	Oxford	PRJNA604975	1	0	0	0	1	0	1	0	256	113	64	51	30	22	5292066	5232811	5118124	5027987	4699139	4383469	163	581969	5266774	219581	107587	8	16	0
8b9b23b9-ff06-4af6-83b7-e8c8ce5e4c8f	Oxford	PRJNA604975	0	0	0	0	0	0	0	NA	45	29	20	19	18	14	4798868	4793400	4761965	4756424	4742014	4592790	34	1190795	4796848	357741	228598	3	7	0
8bad1743-d05a-4bb8-b583-16e2d6c13b55	Oxford	PRJNA604975	1	0	0	0	0	0	0	0	51	30	22	21	21	15	4846001	4841588	4824234	4816801	4816801	4601004	31	1115621	4842142	352987	240460	5	9	0
8bb3bbc4-3df2-4519-80dc-75247cb546ad	Oxford	PRJNA604975	0	0	0	0	0	0	0	NA	152	71	38	35	23	18	5180164	5146928	5072290	5053303	4871830	4688363	99	615082	5166575	269485	186339	6	12	0
8bc9d3fd-0229-4cb2-9da2-6dec2b33e251	Oxford	PRJNA604975	1	0	1	0	1	0	1	0	162	98	71	58	37	25	5000781	4973401	4916866	4819811	4482113	4041865	126	426085	4991268	170276	74776	10	20	2
8bdefe24-4dae-4729-968a-4a56c979445a	Oxford	PRJNA604975	1	0	0	0	1	0	1	NA	119	73	53	44	31	24	5137823	5119611	5071584	5012697	4803951	4581346	90	649712	5131374	215241	114468	8	16	0
8bdfee02-1239-46e2-b46d-14e6dffbc495	Oxford	PRJNA604975	NA	NA	NA	NA	NA	NA	NA	NA	153	75	36	34	26	21	5175825	5146584	5063174	5051183	4930759	4766095	104	896757	5164709	356873	127710	5	12	1.94
8be44071-131f-41e2-bde3-6e38265a2bf5	Oxford	PRJNA604975	0	0	0	0	0	0	0	0	175	123	73	57	39	27	5531621	5505888	5381786	5264139	4989625	4570596	146	450614	5521087	203976	82709	10	20	1.81
8bf5ed3f-b4eb-4186-afb4-0c5472c2de2d	Oxford	PRJNA604975	1	0	0	0	0	NA	1	NA	104	51	34	29	25	17	4710909	4690259	4661397	4628199	4554764	4248660	68	644407	4701599	349873	189267	5	9	0
8c1b0180-8b64-4cb5-a798-eb91f2f33a6c	Oxford	PRJNA604975	1	0	1	0	1	0	1	0	119	67	44	36	27	20	5027343	5005246	4941635	4887188	4737028	4502888	85	588334	5017378	222375	139602	7	14	1.99
8c3ee6e7-e570-484b-926c-269c15336fce	Oxford	PRJNA604975	0	0	0	0	1	0	1	0	132	64	42	37	33	27	5114927	5086168	5031905	5002444	4945501	4752591	91	442646	5104278	244635	103032	8	15	1.96
8c58683f-32ce-4c9c-918b-e299755eb570	Oxford	PRJNA604975	1	0	1	0	1	0	1	0	177	118	87	74	50	35	5106190	5082636	5010812	4923239	4476597	3897121	140	255567	5098036	107744	54378	16	34	1.96
8c651c13-ff51-4224-86f1-80132185d098	Oxford	PRJNA604975	0	0	1	0	0	0	0	0	176	113	80	71	55	35	5140251	5113941	5036664	4965938	4697969	3958165	138	228778	5131387	113351	52891	17	33	0
8c94319e-188d-4705-a040-c50c602cc016	Oxford	PRJNA604975	0	0	0	0	0	0	0	0	119	68	39	35	25	18	4968624	4947515	4868221	4840421	4687100	4434804	85	610993	4959117	269204	139682	6	12	2.02
8cad0e7f-729a-47cd-9440-f3ee9049f6b6	Oxford	PRJNA604975	1	0	0	0	0	1	1	0	127	65	43	40	30	22	5035996	5007340	4956441	4937235	4766898	4449760	87	455557	5023963	200176	114120	8	15	1.99
8cd09d68-65cc-451c-a06e-ed1bc13b4b60	Oxford	PRJNA604975	0	0	0	0	1	0	1	0	115	72	47	40	29	20	5048834	5032739	4973380	4918669	4730776	4393181	85	499029	5041839	269032	124532	7	14	1.98
8cda435f-186f-48bc-8d39-05947297f4d0	Oxford	PRJNA604975	0	0	0	0	0	0	0	0	159	84	59	51	41	27	5030058	5002375	4949052	4890266	4728227	4240408	106	376663	5016230	183090	89538	11	20	0
8cddf2a5-6bb9-49d5-8f78-34bee1961d2d	Oxford	PRJNA604975	1	0	0	0	0	0	1	0	100	60	47	41	33	26	5076920	5061788	5038844	4997596	4883052	4645219	72	364521	5069602	240812	109208	9	17	0
8ce42dd8-14a6-4466-8079-9be1f8ff243e	Oxford	PRJNA604975	0	0	0	0	0	0	0	0	272	129	66	60	41	26	5216741	5159237	5025793	4979441	4671300	4145641	167	608625	5184171	173164	77609	9	22	0
8ce6ee73-2f86-4d6b-b627-2db74898fe5b	Oxford	PRJNA604975	1	0	0	0	NA	1	1	NA	223	101	61	50	39	26	5320583	5271842	5174377	5093472	4932572	4486738	136	581939	5296241	214116	79322	9	19	0
8cf60dbc-d848-4ec3-abe3-8de3d4297bd8	Oxford	PRJNA604975	0	0	0	0	0	0	0	0	130	68	45	37	28	22	5094600	5072306	5013425	4953927	4806522	4607487	87	654240	5084847	216102	137076	7	15	3.93
8d085c80-e941-48cd-89c4-485dbd2835d3	Oxford	PRJNA604975	0	0	0	0	0	0	0	NA	94	45	31	29	27	23	5093133	5076896	5047964	5033153	5001078	4871772	57	471774	5085227	278869	180900	8	14	1.97
8d26b8da-989f-45fd-bdf7-7f4d5aedeb7f	Oxford	PRJNA604975	0	0	0	0	0	0	0	NA	90	50	37	35	27	20	5139360	5125810	5092981	5078899	4944681	4712413	60	781356	5132930	297956	164034	6	11	1.95
8d41d26a-7a0d-4fe9-bff2-0bca985f0cd2	Oxford	PRJNA604975	0	0	0	0	1	0	0	0	231	124	69	52	38	30	5334733	5286631	5162138	5053193	4830847	4545713	170	405692	5316415	155874	88416	11	23	1.88
8d580228-54bb-4d8f-97d1-b6d2d4a56a4d	Oxford	PRJNA604975	0	0	0	0	0	0	0	0	221	130	86	74	50	35	5177592	5135183	5036501	4952246	4532168	3962339	171	350437	5163712	107302	51946	16	34	1.94
8d58a486-dec6-41af-9322-e5a54298693e	Oxford	PRJNA604975	0	0	0	0	0	0	0	NA	131	58	40	35	28	21	5171517	5147353	5105589	5070350	4955931	4707179	80	686452	5162212	323689	139083	6	12	0
8d5fd424-9741-4757-9601-156c393d14fc	Oxford	PRJNA604975	0	0	0	0	NA	0	0	NA	707	255	145	108	66	29	5520625	5293953	5045017	4791025	4101010	2689661	464	183647	5427074	48880	27738	30	65	0
8d71e389-a94e-44d7-9585-763acf43ea84	Oxford	PRJNA604975	0	0	0	0	0	0	0	0	164	95	65	53	40	28	5274715	5245459	5163960	5083293	4872526	4437763	121	555582	5264062	179497	87384	10	21	0
8d7ac6aa-51ff-47bb-b080-7ca413b5484e	Oxford	PRJNA604975	1	1	1	1	0	0	1	0	130	81	51	47	35	27	5247692	5226258	5155800	5134859	4959679	4667322	102	349048	5240609	191030	123994	10	19	0
8d9b3897-bbec-4c0b-9d9a-832612df1993	Oxford	PRJNA604975	0	0	0	0	0	0	1	NA	84	49	37	34	29	24	5103380	5090076	5067985	5049118	4957397	4800740	59	450280	5097557	279258	142668	8	14	1.96
8da213d1-8e36-48ce-873d-9c8ef88dd0c4	Oxford	PRJNA604975	1	1	1	0	0	0	1	0	192	99	64	58	40	28	5198097	5158189	5075908	5031860	4761296	4327892	141	319795	5186596	159216	95244	13	23	0
8da914e0-d006-4f7c-9e89-3be53e33722e	Oxford	PRJNA604975	0	0	0	0	0	0	0	NA	141	79	53	44	32	24	5148977	5121044	5058920	4988192	4799833	4497676	107	574780	5139807	186942	129699	9	17	0
8dd44ffa-43b5-43cd-acac-ecbe5ed2ea0e	Oxford	PRJNA604975	0	0	0	0	0	0	0	0	142	87	48	41	28	20	5160073	5128426	5048500	4999730	4788120	4493817	124	537034	5154084	221956	132906	7	14	0
8ddf5340-3f79-43a1-97c6-29097f7e2d88	Oxford	PRJNA604975	1	0	0	0	0	0	1	0	185	108	83	71	49	30	4868414	4839562	4779855	4693524	4326024	3659139	131	363448	4855490	101073	54908	16	30	0
8dec9287-f974-4397-af3a-e2b1dfa15959	Oxford	PRJNA604975	1	0	0	0	1	0	1	0	45	30	25	23	22	18	4942318	4937958	4925829	4910924	4892048	4758261	31	1192508	4938908	349861	174536	4	9	0
8ded7ff0-2184-45b1-aff7-e8064be63c99	Oxford	PRJNA604975	0	0	0	0	0	0	0	0	192	87	56	44	34	24	5115813	5079751	5001482	4924049	4777457	4440375	116	462862	5098115	208479	113248	9	16	1.96
8df35df9-26b1-4780-bc26-2edfdf36a01d	Oxford	PRJNA604975	0	0	0	0	0	0	1	NA	140	74	51	47	39	28	5129661	5102607	5047545	5022672	4882548	4523395	100	367053	5120857	186478	111775	11	20	1.95
8e0b91cb-e6b6-490f-b174-efed16e5a9e1	Oxford	PRJNA604975	0	0	0	0	1	0	1	NA	219	138	78	69	48	31	5063316	5029459	4898165	4833989	4528551	3911445	169	315678	5050688	131388	57364	13	29	0
8e1480a0-8a91-4ebe-b9bd-e79f9d30a460	Oxford	PRJNA604975	NA	NA	NA	NA	NA	NA	NA	NA	102	47	32	29	24	16	5074495	5056536	5019015	4998879	4920599	4634347	60	579000	5064954	359138	198332	6	11	0
8e5f5ed9-6a8a-49aa-acd3-aca7d1c9f176	Oxford	PRJNA604975	0	0	0	0	0	0	0	0	87	63	41	38	30	24	4646076	4634212	4582812	4565189	4409520	4174950	77	417189	4643417	192724	118314	9	17	0
8e61dce8-b965-4e0b-b254-793b7690be47	Oxford	PRJNA604975	0	0	0	0	0	0	0	0	164	86	52	40	29	21	5095255	5059646	4987919	4905810	4737887	4472971	118	662336	5082779	263519	114899	7	15	1.97
8e7d77a3-8fb4-4d14-8586-003495b22b19	Oxford	PRJNA604975	0	0	0	0	1	0	0	NA	108	60	40	35	30	21	5123785	5102103	5052311	5019323	4945637	4644629	81	554743	5117030	231609	153346	7	14	0
8ea51bb1-c691-4b0f-92e4-3f247f54a1ff	Oxford	PRJNA604975	0	0	0	0	0	0	0	0	105	56	38	33	26	21	5155495	5140886	5100992	5068045	4966575	4796901	67	676471	5148059	356875	129284	5	12	1.94
8ea56a9b-5921-4696-b940-a20bae9ceb56	Oxford	PRJNA604975	1	0	0	0	1	0	1	0	286	199	135	96	65	29	5148117	5102120	4952663	4675876	4149185	2876419	242	248182	5133044	56931	32703	24	55	1.95
8eb18880-edc2-4254-a2d0-a65c5adecaaa	Oxford	PRJNA604975	0	0	0	0	0	0	0	NA	102	57	35	31	24	18	5091279	5070613	5018604	4990973	4867801	4661983	76	621753	5083197	343578	199092	6	11	0
8ecaa31e-7f30-4996-92d5-355e309fcbcf	Oxford	PRJNA604975	0	0	1	0	1	0	1	NA	131	79	57	50	37	28	5304474	5283370	5232383	5190881	4979886	4650090	96	383115	5296394	204302	105604	10	19	0
8edc5eeb-4418-45cf-9c3b-2e25731734a6	Oxford	PRJNA604975	1	0	0	0	1	0	1	NA	167	89	61	52	38	31	5344103	5316529	5253404	5190843	4940059	4706176	109	445644	5330681	151932	94587	11	22	0
8f191563-6ced-4722-84d1-eb9ee3dce5c4	Oxford	PRJNA604975	1	0	1	0	1	0	1	NA	127	66	48	41	29	22	5173331	5149928	5112765	5065544	4857889	4600566	84	400503	5163376	226865	159158	8	15	1.94
8f1ba1d0-3e41-46fd-8fd1-49c502ea9e5c	Oxford	PRJNA604975	0	0	0	0	0	0	1	NA	144	72	47	40	29	21	5185174	5150654	5093792	5045797	4882786	4626946	105	577548	5173714	214103	131582	7	14	0
8f23084c-2332-4e72-94c2-2c66a54e9dbf	Oxford	PRJNA604975	1	1	1	0	0	0	1	0	166	85	43	36	29	21	5154211	5118503	5032683	4987377	4891609	4586067	118	701890	5141330	345660	107365	5	13	0
8f29cb87-9147-4864-8ff2-a4cebdbe2743	Oxford	PRJNA604975	0	0	0	0	0	0	0	0	131	72	52	46	38	27	4897876	4882270	4844596	4803687	4660942	4280236	77	394485	4886283	157286	100166	10	20	6.14
8f4281f8-c7dc-4e0b-a009-40ea722598b3	Oxford	PRJNA604975	1	0	0	0	1	0	1	0	145	79	52	48	36	23	5060764	5031936	4968502	4938686	4777636	4330433	107	583565	5050493	201468	109353	8	15	3.96
8f4731eb-324d-4db1-82e7-94495c2a243d	Oxford	PRJNA604975	0	0	0	0	0	0	1	0	165	85	58	46	38	26	5291314	5258854	5201311	5116311	4995309	4522307	115	356090	5278198	196298	111855	10	19	0
8fc2a230-b78f-4854-b74c-fa423785855e	Oxford	PRJNA604975	0	0	0	0	0	0	0	NA	138	71	51	42	32	21	5029619	5000369	4959918	4899473	4737468	4344639	95	568668	5017153	285492	110639	7	14	1.99
8fd3d041-f67b-4124-bf51-9bafe1cd559a	Oxford	PRJNA604975	1	1	1	0	1	1	1	0	158	86	53	46	31	23	5153683	5131649	5054999	5006422	4778305	4470696	103	512091	5142537	191029	124116	9	17	0
9028cbf4-58c2-4199-96d5-1c778440423f	Oxford	PRJNA604975	0	0	0	0	1	0	1	0	221	98	62	57	41	28	5314558	5267250	5197255	5157716	4906095	4463453	138	408683	5294763	204186	88577	10	20	3.78
9029f94c-628c-4214-8eeb-4ab4c6bb137e	Oxford	PRJNA604975	0	0	0	0	0	0	0	NA	177	93	55	45	34	26	5181622	5141851	5044020	4975171	4810555	4544998	124	407188	5164696	213998	107353	9	18	3.87
9034c3f1-1ce2-48f0-b4b0-fb762ae03066	Oxford	PRJNA604975	0	0	0	0	0	0	0	NA	112	57	42	42	34	29	5037781	5015532	4989170	4989170	4858919	4686883	77	557609	5029483	186874	100222	8	17	1.99
904de910-8801-4dd0-9f14-44099e768c78	Oxford	PRJNA604975	0	0	0	0	0	0	0	NA	134	80	58	52	43	30	5037454	5017737	4972838	4926437	4774467	4333660	94	406545	5027228	144428	83713	11	22	0
90655bb2-479a-45e9-a232-c8c70266af83	Oxford	PRJNA604975	0	0	0	0	0	0	0	NA	111	58	37	33	24	19	5109302	5088901	5038762	5012528	4841238	4654051	72	752188	5098534	450913	113963	4	11	0
9083151e-b3f3-4b7a-9a21-649346aa26cd	Oxford	PRJNA604975	1	0	0	0	0	0	1	0	158	83	50	41	30	22	5182410	5145173	5069302	5009570	4863848	4606502	120	620121	5170976	214103	113205	7	15	0
9093c634-ed0c-4e07-82f0-ae908369fbbf	Oxford	PRJNA604975	1	0	0	0	1	0	1	0	190	109	72	57	41	29	5044293	5008227	4917679	4812935	4565735	4137277	140	762268	5029632	143111	57609	9	23	3.98
90992c9a-7fb9-42b6-87cb-f24e0a428a37	Oxford	PRJNA604975	0	0	0	0	0	0	1	0	145	74	46	42	33	23	5114877	5085751	5021703	4993385	4865515	4504897	103	648719	5105847	199050	142300	8	15	3.92
90ab1458-bc82-413a-bcf8-0a061477966f	Oxford	PRJNA604975	1	NA	0	0	NA	1	1	NA	128	83	56	45	35	22	5072828	5053120	4993483	4912345	4756465	4266074	100	389310	5064993	233242	113868	8	16	1.97
90b2003f-9a6c-4bd6-a7fd-7a5e7ebce4dc	Oxford	PRJNA604975	0	0	0	0	1	0	1	NA	125	75	55	49	41	31	4834503	4816608	4768496	4725066	4611342	4247084	89	571587	4826604	135732	82033	10	22	2.07
91004d9f-7523-42eb-a104-91d827cffe19	Oxford	PRJNA604975	1	0	0	0	1	0	1	NA	116	75	54	49	43	32	5179285	5164037	5121970	5084572	4997405	4568892	85	609363	5171831	167501	84396	10	21	1.93
91105401-a2ac-41fc-bf71-a64e8b50301a	Oxford	PRJNA604975	1	0	1	0	0	1	1	0	136	81	60	54	45	32	5284412	5260655	5205084	5161551	5007068	4564633	102	401821	5274929	143602	86704	13	24	0
9118ca67-511b-4c15-b535-0d92ec3fbfc7	Oxford	PRJNA604975	0	0	0	0	0	0	1	0	148	73	48	41	32	24	5188201	5154825	5101771	5053776	4931439	4668326	102	569492	5175703	202686	110472	8	16	0
911b1b0b-eb89-40b1-af8b-643c763f115e	Oxford	PRJNA604975	0	0	0	0	0	0	1	0	189	90	57	45	33	22	5228502	5188662	5114744	5028918	4834760	4455627	121	676467	5209964	219848	102030	7	15	1.92
912f87a5-a0d5-4558-811e-d184cc369e07	Oxford	PRJNA604975	0	0	0	0	0	0	1	0	100	63	37	35	28	22	5186863	5172707	5112764	5100773	5010425	4799418	75	774418	5180451	310784	122212	5	12	1.93
914988f3-6a0f-491c-ae0e-b024473017fa	Oxford	PRJNA604975	0	0	0	0	0	0	0	NA	94	60	36	32	25	20	5089603	5074305	5027906	4999812	4901247	4717498	73	678507	5083888	267060	180000	5	11	0
9185877e-5afc-455b-89c7-5c2d5af23c45	Oxford	PRJNA604975	0	0	0	0	0	0	1	0	177	91	55	48	35	28	5336140	5302187	5220577	5166295	4954181	4706723	120	405705	5321446	245962	104187	9	18	3.76
9197a45e-6d51-4b58-bb06-7a314334be8b	Oxford	PRJNA604975	0	0	0	0	0	0	0	NA	109	49	38	34	31	24	4961380	4944466	4918420	4887384	4849464	4619675	58	594424	4951393	217307	134587	8	14	0
91d1bf81-7ccc-4551-930b-25fed6d00087	Oxford	PRJNA604975	1	0	0	0	1	0	1	0	72	48	42	35	27	23	4762456	4752091	4737725	4692275	4553663	4416814	59	634776	4759543	214841	110830	6	14	2.1
91d64271-f87f-4c50-82f2-f1b748a16593	Oxford	PRJNA604975	0	0	0	0	0	0	0	0	123	64	41	33	29	22	5114212	5090637	5023720	4969252	4908362	4689158	84	719489	5104480	261336	132558	6	13	0
91f2185c-908d-4c0e-8f80-6e3ce2e71858	Oxford	PRJNA604975	0	0	0	0	0	0	0	NA	226	140	89	70	51	35	5107743	5069472	4951484	4812859	4513679	3941477	176	283107	5094633	114525	54032	16	33	0
9224d49b-4b19-49f6-bbaf-5ab2d2e1f9fd	Oxford	PRJNA604975	1	1	1	1	1	0	1	0	138	81	44	38	30	23	5068564	5042674	4946951	4902950	4787079	4538694	108	652196	5060964	219112	112321	6	14	1.98
922a7610-13a4-419f-814d-584550500cea	Oxford	PRJNA604975	0	0	0	0	0	0	0	NA	122	61	41	39	32	21	5196930	5172813	5123048	5109371	5012886	4636202	86	681784	5189210	278188	129466	7	14	0
923c8b42-a9cb-4be5-a670-706481ccb298	Oxford	PRJNA604975	0	0	0	0	0	0	0	0	78	41	31	30	26	21	5045936	5034176	5010923	5002773	4946126	4765453	48	763641	5038743	310839	136031	5	11	1.98
92626895-8916-4769-a641-b853e5b03572	Oxford	PRJNA604975	1	0	0	0	0	0	1	0	116	70	51	39	31	24	5087477	5071899	5028423	4939675	4808628	4557657	80	628247	5079189	205376	129451	9	16	0
926e74e7-8751-4e97-94ca-a83725bde861	Oxford	PRJNA604975	0	0	0	0	0	0	0	0	155	81	50	41	29	22	5129563	5092569	5023736	4962345	4799706	4553460	111	666547	5113514	214136	113447	6	14	0
926ff07a-44d2-43e6-8595-808221deec9a	Oxford	PRJNA604975	1	1	1	1	1	1	1	NA	104	62	40	35	32	23	5228531	5212202	5153778	5121196	5074052	4760386	76	720004	5222348	228126	159158	8	15	1.91
92735ead-f1e0-48e0-a47a-2f482d656e06	Oxford	PRJNA604975	0	0	0	0	0	0	0	0	53	29	21	21	21	13	4632668	4624901	4606696	4606696	4606696	4340801	35	707795	4629101	529172	187444	4	7	2.16
927eda62-dec2-4a7c-bcff-8c2f79c76730	Oxford	PRJNA604975	1	0	0	0	0	0	1	0	93	44	31	28	25	20	5162434	5146333	5119132	5096392	5047529	4879723	57	897610	5154879	356784	147309	5	10	1.94
9285ff33-370e-4016-a74b-f7c214610454	Oxford	PRJNA604975	0	0	0	0	0	0	0	0	84	50	35	33	27	23	5135875	5121331	5080148	5068018	4986255	4846873	65	581721	5131398	259312	160703	8	14	1.95
928725db-97e7-429a-a637-f38dcf64576d	Oxford	PRJNA604975	0	0	0	0	0	0	1	NA	139	78	56	41	29	22	5125570	5097968	5048370	4933985	4740899	4498802	106	577532	5116832	207132	113235	7	15	0
92c5ad69-2770-4b6e-844f-2ef5cc31ad4c	Oxford	PRJNA604975	0	0	0	0	1	0	1	0	205	101	58	47	33	23	5206298	5162393	5058671	4980077	4776594	4414111	134	581953	5185071	219581	107365	8	17	0
92c992ea-490f-4cef-8feb-00718aeb441d	Oxford	PRJNA604975	0	0	0	0	0	0	0	0	73	42	30	29	24	20	5078910	5068311	5042296	5037272	4939426	4804670	51	639304	5074311	356785	161956	6	11	0
932d67a9-fa3f-4f5d-ae00-623e4975ad5a	Oxford	PRJNA604975	1	0	0	0	1	0	1	0	148	92	61	50	42	30	5318805	5296403	5224174	5147002	5026518	4564471	111	611199	5309747	180876	84413	9	21	5.65
9339a75f-fed3-4455-82b0-a2971976154d	Oxford	PRJNA604975	0	0	0	0	0	0	0	NA	88	56	38	30	27	19	5099210	5085601	5038279	4974088	4923575	4657647	70	885908	5095272	310938	132090	5	11	0
9340217b-3034-4600-8715-254ba0f84805	Oxford	PRJNA604975	1	0	0	0	1	0	1	0	140	72	47	44	37	24	5013315	4984573	4931684	4913726	4816124	4378769	102	408939	5004210	211150	102373	9	17	4
937a2324-55e0-4cf8-a815-6aefc50bcff0	Oxford	PRJNA604975	1	0	0	0	0	0	1	0	186	98	54	43	32	24	5091079	5052942	4955885	4883359	4704712	4412387	131	417076	5075919	228948	107111	9	17	1.97
93969e1d-eefa-4027-a5d5-5410bdc3a04b	Oxford	PRJNA604975	0	0	0	0	0	0	1	0	193	93	57	50	36	29	5338717	5301424	5221261	5167174	4930321	4677851	124	370268	5322024	189426	105247	10	20	1.88
93c8bc4d-5d25-4449-a4f9-e69f45454852	Oxford	PRJNA604975	0	0	0	0	0	0	1	NA	156	85	59	49	39	24	4866315	4845502	4782716	4712582	4535673	4015940	101	379114	4855936	169661	97784	10	20	4.12
93dded17-8ae9-461a-9380-1c66258b5dcc	Oxford	PRJNA604975	1	0	1	0	1	1	1	0	146	92	65	57	43	31	5133239	5113387	5052182	4990772	4736741	4284151	106	346514	5122541	147712	71813	13	24	0
93ff3c7e-7cba-4b4f-a090-ef74876711c6	Oxford	PRJNA604975	0	0	0	0	0	0	0	0	108	61	41	37	27	19	5172584	5155873	5112431	5087477	4935219	4655486	74	621847	5164420	268684	144149	6	12	3.87
941df0de-58f8-475d-a685-726639e77fc0	Oxford	PRJNA604975	0	0	0	0	1	0	1	NA	142	76	48	43	36	25	5325928	5303091	5243355	5209859	5097388	4717852	92	669409	5314214	235691	131700	7	15	0
941f01d3-acd4-437f-a49b-2482e8369cad	Oxford	PRJNA604975	1	1	1	1	1	1	1	NA	153	77	50	46	28	22	5280715	5251598	5188363	5159869	4884105	4685000	103	710446	5269045	236347	124115	7	15	1.9
944658d4-74cf-4270-9d0e-88178dc999f8	Oxford	PRJNA604975	0	1	1	0	1	0	1	NA	159	72	50	48	35	29	5314257	5286229	5239036	5225931	5042749	4836678	91	378519	5300292	191030	111361	10	19	0
9471d3b9-00a5-4969-bfe9-e6cd2b4c99a6	Oxford	PRJNA604975	0	0	0	0	1	0	1	0	115	60	46	41	34	25	5230077	5211105	5180436	5149196	5022992	4692841	73	449693	5219720	260279	113036	8	16	1.92
94794370-18ee-4bf4-b137-a4fac4870db7	Oxford	PRJNA604975	1	0	0	0	NA	0	1	NA	171	99	67	61	45	33	5291921	5263148	5189030	5146683	4893176	4418372	123	329699	5280473	124334	74096	13	26	1.89
947d81f0-52ba-48ed-ab73-fe1244bcf9b7	Oxford	PRJNA604975	0	0	0	0	0	0	1	NA	135	62	43	38	29	21	5131113	5099744	5055290	5019811	4894778	4634044	89	764742	5118445	278967	112174	5	12	0
948086d0-ea5c-405b-bc7a-ed0b31cb7ddf	Oxford	PRJNA604975	1	0	0	0	1	0	1	NA	215	123	71	58	40	27	5295238	5253235	5122568	5026341	4782070	4315881	164	534440	5281758	170132	80047	10	22	0
94921b82-535b-457a-ae3d-df8cab780ae5	Oxford	PRJNA604975	0	0	0	0	1	0	0	0	259	152	95	74	50	29	5575108	5530035	5411572	5262672	4863214	4087089	192	448164	5555446	111059	45894	14	31	1.8
949984a8-8247-475d-adc7-d302e2b116e4	Oxford	PRJNA604975	0	0	0	0	0	0	0	NA	170	102	76	66	52	35	4756723	4733350	4674538	4603623	4353858	3724592	118	426499	4745057	96454	55202	16	32	4.21
949ac986-c2e5-4617-b5a6-315fe9657ba6	Oxford	PRJNA604975	0	0	0	0	0	0	0	0	506	347	148	93	58	34	5911819	5824305	5385358	4996430	4444946	3595261	437	422286	5883958	72433	26385	24	57	0
94a4fbd5-4a31-41de-96bd-2b1b5a1cbb10	Oxford	PRJNA604975	0	0	0	0	0	0	0	0	55	32	26	26	24	18	4906992	4899614	4886354	4886354	4860071	4652568	38	730434	4903896	346364	185410	5	10	0
94a6e09d-122e-4b78-b3f1-87c12286ecb8	Oxford	PRJNA604975	0	0	0	0	0	0	0	NA	319	180	109	81	56	36	5348412	5302047	5130681	4930067	4551255	3809131	208	268387	5323381	79593	46454	19	40	1.88
94a77792-9df1-43a0-8202-40e0dd5735cc	Oxford	PRJNA604975	0	0	0	0	0	0	0	0	149	89	63	56	44	33	5189927	5165452	5114469	5070076	4854267	4432351	113	435089	5181635	124870	74094	11	24	1.93
94b8b428-8da9-4890-9032-218a2f971b38	Oxford	PRJNA604975	0	0	1	0	1	0	1	NA	186	87	62	53	39	30	5323770	5283823	5222735	5160524	4935278	4610073	117	423020	5305911	174055	88385	10	21	3.77
94dff9ab-d117-4a4c-b302-f874810efbb7	Oxford	PRJNA604975	0	0	0	0	0	0	0	0	81	56	39	32	27	17	4985965	4975419	4933776	4880589	4787363	4439731	68	751410	4982876	252579	188422	6	11	0
94f6bc98-629f-4681-b752-48fa0578a0c8	Oxford	PRJNA604975	1	0	1	1	0	0	1	NA	195	117	87	72	53	37	5309708	5275685	5204074	5093734	4772458	4197552	145	323058	5296054	100388	51990	15	33	0
950e331e-37e8-4e99-b581-14b884318eb8	Oxford	PRJNA604975	1	0	0	0	0	0	0	0	192	101	64	50	31	24	5346646	5309431	5231046	5134667	4826943	4574887	138	491106	5333358	209317	117099	9	17	1.87
9515b857-1d73-431a-bcc5-eb72691e146d	Oxford	PRJNA604975	1	0	0	0	1	0	1	0	203	109	65	47	34	23	5237432	5195332	5090906	4976354	4757098	4368541	146	744541	5220320	199732	98877	8	18	1.92
9537c39e-2106-4ad0-9f26-3f7936cc8aab	Oxford	PRJNA604975	0	0	0	0	0	0	1	NA	63	34	23	22	21	17	5077526	5069122	5045151	5040127	5029584	4894828	39	819002	5072423	385130	203883	5	9	0
9543e790-56fe-4b1e-a075-bf7db0f39c5b	Oxford	PRJNA604975	0	0	0	0	1	0	0	NA	133	76	49	39	29	25	5096717	5079417	5018017	4946967	4758718	4603252	86	727183	5086591	205377	112299	7	16	0
9552364e-75ea-40f2-af62-3fa02904c711	Oxford	PRJNA604975	0	0	0	0	0	0	1	NA	149	73	45	38	29	20	5192750	5157204	5091349	5043354	4920862	4613957	105	668760	5179908	305358	113206	6	13	1.93
956f0c84-a033-4a6f-856e-214518900e9c	Oxford	PRJNA604975	0	0	0	0	0	0	0	0	144	70	44	37	30	23	5117852	5086510	5033710	4982475	4872561	4615918	98	625807	5105655	214030	131581	8	15	0
95736ba7-f19e-4909-86cc-231a533890cd	Oxford	PRJNA604975	0	0	0	0	1	0	1	NA	138	68	40	32	26	21	4915820	4890479	4826841	4767270	4668600	4501365	86	499425	4903492	246169	159751	7	13	0
958c233c-201b-44bc-bf06-69513051258f	Oxford	PRJNA604975	0	0	0	0	NA	0	0	NA	204	101	58	44	35	26	5260940	5213179	5114583	5021306	4893149	4609459	146	641919	5245531	163611	105023	8	18	0
9590d174-3bd8-432d-93a9-23c30497c1b9	Oxford	PRJNA604975	1	0	0	1	1	0	1	0	250	104	54	49	31	21	5187264	5124577	5011006	4970968	4678217	4297243	164	770233	5166005	266115	108265	7	15	1.94
95961c28-dc40-4708-b3a0-dd387145a432	Oxford	PRJNA604975	0	0	0	0	0	0	0	0	78	40	28	24	19	17	4920972	4907281	4879716	4849934	4757936	4686301	52	881573	4914899	341820	203318	6	10	0
959bd38a-da72-4714-a022-1d2795a1ff9f	Oxford	PRJNA604975	NA	NA	NA	NA	NA	NA	NA	NA	174	99	56	39	31	23	5083343	5045750	4955094	4830048	4707369	4459299	138	660312	5072345	203091	113205	8	16	0
95a03c8c-c334-45e5-8c19-91933e06547e	Oxford	PRJNA604975	0	1	1	0	1	0	1	0	173	91	62	55	34	24	5302065	5269175	5202992	5158189	4864307	4513375	122	380920	5289499	191181	124115	10	18	1.89
95a0b8b7-cac7-41c2-8c9a-e7b64e949f95	Oxford	PRJNA604975	0	0	0	0	0	0	0	0	265	178	133	105	65	31	4720643	4687174	4572767	4376953	3676442	2466034	203	166417	4705160	52318	27258	29	60	0
95a4ec8e-a5cc-43df-83dd-bd802043f05e	Oxford	PRJNA604975	0	0	0	0	0	0	0	0	85	56	40	38	28	21	5138679	5125992	5090359	5079593	4943898	4716073	67	774609	5132991	310905	136265	5	11	3.9
95a83e87-1888-47b6-8b12-77b5f15d1a01	Oxford	PRJNA604975	0	0	0	0	0	0	0	0	106	64	39	31	29	20	5147897	5130924	5074668	5022301	4997921	4686070	79	856338	5141503	357486	145686	5	11	0
95aa2b83-7943-46f2-832f-4f93ca01e245	Oxford	PRJNA604975	0	0	0	0	1	0	0	NA	64	40	33	31	28	20	4843536	4837113	4821522	4806530	4750337	4457300	44	539822	4839684	288286	127809	6	12	0
95b62742-68c2-49ed-9d32-e6498f16fc70	Oxford	PRJNA604975	1	0	0	0	0	0	1	NA	163	74	58	50	38	25	5179440	5149164	5112195	5057425	4845983	4356065	94	444742	5163561	197294	94066	8	19	1.94
95c4ee83-daa0-4f0d-9caf-8ab1651fda07	Oxford	PRJNA604975	0	0	0	0	1	0	0	0	182	99	59	48	35	25	5256370	5217974	5123878	5046990	4847989	4493507	139	388154	5243800	242898	77799	9	17	3.81
95c7cb4c-0e2b-47b9-ac63-4d326265228e	Oxford	PRJNA604975	0	0	0	0	1	0	0	0	132	67	52	38	30	21	5149088	5122081	5087432	4991313	4855043	4548302	88	576888	5137182	272308	132475	7	13	1.95
95e5504e-fd42-4f16-9d67-3b787951f380	Oxford	PRJNA604975	0	0	0	0	0	0	0	NA	86	32	25	25	25	17	5010246	4995240	4977301	4977301	4977301	4705641	42	739607	5002082	353759	187444	5	9	0
95fb9406-778a-4841-abae-8b79694f6110	Oxford	PRJNA604975	0	0	0	0	1	0	1	NA	169	89	63	56	44	29	5224728	5184772	5126778	5080906	4866601	4312478	128	310834	5212863	161321	86704	13	23	0
961b1e33-1499-4759-8571-f261d535ba5b	Oxford	PRJNA604975	0	0	0	0	0	0	0	0	190	95	58	48	37	29	5172461	5133297	5060212	4994412	4813140	4530712	127	596407	5154910	177345	101100	10	20	0
961d765c-9b18-4357-9eb6-b2e77e29ae50	Oxford	PRJNA604975	1	0	0	0	1	0	1	0	177	100	61	47	34	25	5235638	5196289	5109422	5009439	4830428	4504554	137	454608	5222090	184191	107365	9	18	1.91
962ae840-8297-4978-ac54-6eed7786164e	Oxford	PRJNA604975	0	0	0	0	0	0	0	NA	226	126	57	47	29	23	5256592	5204183	5039471	4967183	4677114	4469975	179	449212	5241357	214127	106676	9	18	0
9655c98c-c268-463d-a672-0dc8da0a1f8c	Oxford	PRJNA604975	1	1	1	1	1	0	1	0	217	110	74	55	36	22	5329007	5285459	5194934	5073202	4760887	4230413	147	612434	5309842	210175	88707	8	18	0
9662e366-72a5-44a3-8cd0-ecd573785bb4	Oxford	PRJNA604975	0	0	0	0	0	0	1	NA	108	50	40	31	28	22	5055274	5029021	5004886	4941056	4902585	4663057	75	622946	5047005	268786	136589	6	12	0
966755cf-7964-421f-9619-2bad923a91e6	Oxford	PRJNA604975	1	0	0	0	1	0	1	NA	161	95	45	36	30	23	5165593	5138611	5024740	4963512	4859404	4605756	119	625042	5155395	226132	119610	8	15	0
9671e925-4f84-49b6-98f1-cf2f8ff84446	Oxford	PRJNA604975	0	0	0	0	0	0	1	NA	136	64	44	40	32	22	5056651	5034915	4987795	4955435	4821006	4459442	79	865518	5045363	269032	124532	6	13	0
9688a48d-3190-44b5-bc87-389e5842496b	Oxford	PRJNA604975	0	0	0	0	0	0	1	0	163	71	47	46	39	29	5191314	5162405	5106599	5100889	4995426	4659460	95	449974	5178222	161240	104582	10	20	0
969bcae3-101a-4fe4-9b87-4ee153edc467	Oxford	PRJNA604975	0	0	1	0	1	0	1	0	139	74	48	38	30	24	5050504	5025134	4953288	4888135	4747859	4548824	91	563984	5037688	210509	119185	8	16	1.99
96adeb45-e7d1-40f4-ac63-293ef3be5dd3	Oxford	PRJNA604975	0	0	0	0	1	0	1	NA	102	71	57	55	45	32	4844615	4831974	4800568	4786732	4595362	4143127	82	428863	4839364	125628	87813	13	24	0
96c74f9c-0f24-4e4d-9a40-8c7be142fa21	Oxford	PRJNA604975	1	0	1	0	1	0	1	0	179	119	88	75	51	34	5106944	5082041	5010863	4923232	4477301	3826703	141	255567	5097790	107744	52473	16	34	0
96d2c623-a896-4194-b862-b8e1783f8542	Oxford	PRJNA604975	0	0	0	0	0	0	0	0	124	74	41	35	27	24	5163370	5141619	5073581	5032225	4919774	4807683	93	521430	5155335	315227	132579	7	15	0
96db51c9-f84b-4041-9abc-44ecd61bc990	Oxford	PRJNA604975	0	0	0	0	0	0	0	NA	176	50	38	35	31	23	4713510	4689168	4663034	4641618	4553743	4283699	54	490617	4691820	216408	118880	7	15	0
96f233b5-2fc2-4e44-b23d-11c8e4fc8324	Oxford	PRJNA604975	1	0	0	0	1	1	1	NA	215	126	72	47	35	25	5346936	5303467	5183801	5003988	4819335	4439330	172	465654	5334917	179483	110746	10	19	1.87
96fff6cc-b403-4704-a62d-181aec55a1c3	Oxford	PRJNA604975	0	0	0	0	0	0	0	0	178	95	60	54	32	23	5308141	5274419	5196572	5155654	4850066	4544199	128	656563	5295659	211243	121518	9	17	1.89
970e3b61-3817-4d63-80e0-b0e6f0394132	Oxford	PRJNA604975	1	0	1	1	1	0	1	NA	163	82	50	43	30	21	5169433	5145478	5066473	5020309	4808068	4504872	98	621045	5155913	222185	133647	7	15	0
97115629-748c-469c-bc10-e1ad9b18b4d1	Oxford	PRJNA604975	0	0	0	0	0	0	0	0	185	108	64	55	39	27	5225874	5191048	5084501	5021841	4786253	4379819	133	551354	5208231	185829	79214	9	20	1.92
9711b411-f31d-4524-b8e7-4a5da99c9462	Oxford	PRJNA604975	0	0	0	0	1	0	1	0	216	109	67	52	37	25	5274888	5232490	5136859	5024490	4788749	4357220	144	360094	5255597	203044	85599	10	20	0
971b2798-c226-4928-a127-a7ad701e4426	Oxford	PRJNA604975	0	0	0	0	0	0	0	0	115	54	30	26	22	17	4984731	4960104	4905495	4879113	4824773	4645805	74	727003	4974663	269295	198338	5	10	0
972c95b3-18da-4eed-a0e6-e22b0c0fbe42	Oxford	PRJNA604975	0	0	0	0	0	0	1	NA	190	89	54	47	35	27	5376187	5338418	5250646	5203327	5014723	4758269	121	397936	5360109	203318	126043	10	18	1.87
975d05d7-665e-4fcc-b438-5c84505bfb09	Oxford	PRJNA604975	1	0	1	0	1	0	1	NA	154	95	61	46	40	27	5038327	5013690	4935983	4827411	4715094	4278050	116	417510	5028585	166600	88957	9	19	0
9760932b-af64-4997-9f25-e811800f8068	Oxford	PRJNA604975	0	0	0	0	0	0	0	0	176	97	50	35	24	18	5118056	5077913	4970223	4869903	4697314	4499070	142	1169959	5107928	317325	167241	5	11	0
977635b2-55ee-480d-89c9-444bff0ab8b3	Oxford	PRJNA604975	0	0	0	0	0	0	0	NA	102	44	36	34	32	27	4908860	4888105	4873553	4862616	4831918	4639595	56	527107	4896824	190097	134587	8	16	2.04
9793d2c5-ba76-45be-befe-6e3d2faf3c0c	Oxford	PRJNA604975	0	0	0	0	0	0	0	NA	196	126	89	75	54	33	5231582	5203424	5125800	5026041	4703005	3926126	151	291287	5219723	99413	54743	16	33	0
97ad4f7d-358d-4de1-a4fb-c5a7157facf2	Oxford	PRJNA604975	1	0	0	0	0	0	1	NA	81	43	32	30	25	18	5176095	5162331	5136306	5120362	5041128	4795194	57	765636	5171095	417733	203882	5	9	0
97c0a455-0a37-402f-9569-5b4238df2e0b	Oxford	PRJNA604975	1	0	0	0	1	0	1	0	163	94	69	62	52	34	4743523	4725201	4664105	4609055	4408908	3769211	104	316284	4731630	95474	56731	15	30	0
97c3c169-1adf-40f4-9e17-aec86420692f	Oxford	PRJNA604975	0	0	0	0	0	0	1	0	253	151	95	82	53	32	5254977	5213069	5087223	5005737	4522170	3750248	192	276113	5239470	106578	45493	17	36	1.91
97f28867-d324-4abf-99fa-f86c86cf3c58	Oxford	PRJNA604975	0	0	0	0	0	0	1	NA	198	98	60	45	33	25	5351737	5305265	5220873	5113491	4927641	4666468	141	622858	5334773	185698	113227	9	18	1.87
9807b1b3-ea9b-41e4-87e0-d8ef43d1f4a7	Oxford	PRJNA604975	0	0	0	0	0	0	1	NA	167	83	52	41	35	25	5318073	5282160	5210924	5136740	5051187	4672843	118	367928	5304810	273177	104377	9	17	0
9808de35-d503-4d6c-b01f-800898cfdbb6	Oxford	PRJNA604975	1	0	0	1	1	0	1	0	165	105	75	66	45	29	5153535	5127325	5064049	4999603	4682804	4110249	128	351755	5143526	139674	69868	12	25	5.83
98104104-0f2b-4efb-b0a3-82c7207629cf	Oxford	PRJNA604975	0	0	0	0	0	0	0	0	55	30	23	23	23	19	4943730	4936915	4920272	4920272	4920272	4786150	34	722478	4939598	374912	165196	5	9	4.05
981384ab-de98-45e4-9d77-fdb6617b2871	Oxford	PRJNA604975	1	1	1	1	1	0	1	NA	145	79	54	50	34	25	5384794	5360944	5304356	5276243	5048074	4726715	96	649542	5372860	204809	115256	9	18	0
98370b5f-3c2e-4367-9c6f-12d1015586ef	Oxford	PRJNA604975	0	0	0	0	1	0	1	NA	169	84	57	45	31	24	5062012	5024424	4969293	4880690	4658174	4400571	121	507874	5049385	213142	105107	9	17	0
9844544e-4320-4760-9024-68c211bff3e6	Oxford	PRJNA604975	1	1	0	1	1	0	1	0	243	122	63	50	30	22	5234165	5188626	5061654	4966272	4641642	4353190	155	494610	5209736	239896	104147	8	17	1.92
986704bf-1bfc-4055-863a-0255854490d1	Oxford	PRJNA604975	1	0	0	0	0	0	1	0	155	86	62	53	44	30	5176847	5147313	5100469	5038990	4885906	4384203	113	600657	5166497	145225	68914	10	22	1.94
98764f14-6f98-402a-9f67-848bcda4d204	Oxford	PRJNA604975	1	0	0	0	0	0	1	NA	61	35	24	23	23	16	4723487	4715242	4689230	4682715	4682715	4457468	41	836812	4719381	541168	186337	4	8	2.12
98913108-351b-4d32-810e-408d3d4a918e	Oxford	PRJNA604975	1	0	0	0	0	0	1	0	97	57	46	40	34	27	5071419	5057701	5028196	4988210	4895678	4662132	68	424825	5065374	203575	128164	9	17	1.97
98b10f47-a670-46e9-a5a6-d670a61cae53	Oxford	PRJNA604975	1	0	0	0	1	0	1	0	166	80	51	44	32	20	4981931	4948854	4874036	4821980	4635897	4233800	110	674203	4969249	231510	110597	7	15	4.02
98c5e507-ee31-4910-8a54-59736282418d	Oxford	PRJNA604975	1	1	1	1	1	1	1	0	71	42	35	35	30	22	4807739	4797924	4784970	4784970	4712265	4439512	49	724832	4802854	221718	106825	7	13	2.08
98da29d9-2f6d-4a7f-ad51-fc434650b238	Oxford	PRJNA604975	0	0	0	0	0	0	1	NA	179	94	59	51	39	28	5165618	5129492	5052038	4998283	4805050	4416726	126	524686	5150388	161875	101303	11	21	0
98e7d552-ab92-432d-84b5-b76f65cb16d6	Oxford	PRJNA604975	1	0	0	0	1	0	1	NA	156	107	84	72	55	38	5081489	5061581	5006723	4924134	4637810	4063308	124	301256	5073104	101709	58302	18	34	0
99051ff4-3425-4c50-905e-c3e51b97ce79	Oxford	PRJNA604975	0	0	0	0	1	0	1	NA	225	108	66	54	36	27	5348673	5296770	5206276	5123064	4880073	4575931	156	622818	5329284	203043	101696	9	20	0
991fa56f-2fa8-4ffe-b943-57b0dd3a9b47	Oxford	PRJNA604975	0	1	1	0	0	0	1	0	145	74	51	45	33	28	5300047	5274015	5225329	5188958	4997929	4827155	95	455272	5287442	191502	103985	9	19	0
992f4efb-9b73-4349-96ea-0d6519f8a561	Oxford	PRJNA604975	1	0	0	0	1	0	1	0	191	85	58	53	35	24	5212420	5166786	5110471	5077870	4799418	4442230	129	419762	5196812	191055	115899	9	17	1.92
9938242b-8abd-4493-aeb0-81a8a72c9175	Oxford	PRJNA604975	1	1	1	0	0	1	1	NA	153	75	46	41	29	23	5192299	5165373	5099916	5065212	4864681	4667362	96	401254	5178683	209658	124115	9	16	0
99438935-7bd8-407f-8551-cb228f3007d1	Oxford	PRJNA604975	1	0	1	0	1	0	1	0	119	68	49	45	27	20	5103398	5085198	5037650	5011420	4723864	4483496	84	628982	5096035	336274	124116	6	13	1.96
9971ca21-ef77-4bcb-aeb0-96b75671dab0	Oxford	PRJNA604975	0	0	0	0	0	0	0	NA	84	43	31	30	26	20	5056641	5044000	5017494	5012470	4942243	4746669	52	801619	5050259	287009	147771	5	11	0
99761777-7c9c-4c0a-ab7c-ad049792e0d9	Oxford	PRJNA604975	0	0	0	0	0	0	0	0	121	67	38	33	28	23	5040134	5015868	4944702	4911097	4842550	4662845	89	520935	5030833	273498	136755	7	14	0
99a757cf-baf3-4e2e-858a-ccdf0aaaa36f	Oxford	PRJNA604975	0	0	0	0	0	0	0	0	102	65	45	40	29	22	5045873	5032852	4983815	4945570	4759695	4517658	75	865534	5039811	233929	124414	7	15	5.95
99c3d1f3-0dd3-4a14-82ad-be56a2335c08	Oxford	PRJNA604975	0	0	0	0	0	0	0	NA	135	75	53	52	47	31	4754606	4737058	4688835	4682421	4610899	4024840	83	341494	4743039	139464	72153	12	24	0
99c94403-8275-48b2-b720-998a0e51d291	Oxford	PRJNA604975	0	0	0	0	0	0	0	NA	140	65	42	35	26	19	5077146	5049631	5005506	4960648	4841968	4576595	81	575090	5061291	275107	162749	6	12	1.98
99d15922-2119-44ac-96b6-23e517e59a1e	Oxford	PRJNA604975	1	0	0	0	0	0	1	NA	215	108	60	37	28	22	5249118	5208575	5106350	4949944	4822106	4616387	143	467014	5232257	288224	128996	8	15	0
99f155ea-70ce-42f3-857c-1c26c31b7c77	Oxford	PRJNA604975	0	0	0	0	1	0	1	NA	66	25	20	19	19	16	4771185	4760908	4746228	4738609	4738609	4629323	30	998009	4764262	524632	194466	4	8	0
9a4c25cb-93cb-450f-95b6-0994dac6532a	Oxford	PRJNA604975	0	0	0	0	0	0	1	0	171	89	55	42	35	27	5082197	5046740	4969983	4871734	4751943	4491033	116	589017	5065536	196438	105023	9	19	0
9a4d4e79-765d-4997-b396-e07b80c316ed	Oxford	PRJNA604975	0	0	0	0	0	0	1	NA	139	63	42	40	34	28	5106538	5078570	5036511	5019480	4908105	4710635	86	408683	5095225	202992	106927	9	17	0
9a67db55-a765-43ef-b81a-323124cf8b2d	Oxford	PRJNA604975	0	0	0	0	1	0	1	NA	199	94	52	41	29	21	5200189	5148744	5051932	4971242	4774203	4511639	147	620324	5185108	214103	113199	7	15	0
9a95f5a0-6536-4d16-afd2-78fb644606fa	Oxford	PRJNA604975	0	0	0	0	1	0	1	NA	119	52	33	30	25	21	5212448	5192495	5149367	5129221	5055542	4920786	66	682402	5202335	359398	163959	6	11	0
9aa2ccf2-ba1e-47af-b5c6-a80519b35cbb	Oxford	PRJNA604975	1	0	0	0	0	0	1	NA	157	69	40	33	26	22	5222291	5185084	5122470	5079364	4969692	4817191	102	976770	5208475	263580	186779	6	12	0
9b04382d-bce9-4d10-a2e7-6291788c6109	Oxford	PRJNA604975	0	0	0	0	0	0	0	0	85	63	41	32	25	19	5218682	5208620	5165162	5101083	4989809	4791009	75	683513	5215757	338146	137423	5	11	1.92
9b2c84bb-5207-4c47-a24a-e51647299eda	Oxford	PRJNA604975	0	0	0	0	0	0	0	0	135	71	39	33	25	18	4983435	4955875	4879474	4838227	4723716	4486277	97	610993	4973788	269204	162257	6	11	0
9b3382a5-03a9-4f82-af3a-07b85e414304	Oxford	PRJNA604975	0	0	1	0	1	0	0	0	114	75	53	46	35	25	5120274	5103045	5049821	5000857	4828458	4477317	94	342332	5116087	191030	124748	11	19	3.91
9b46cd2f-e6b6-4a29-97ed-7283f2aaa1fa	Oxford	PRJNA604975	0	0	0	0	0	0	0	0	128	68	50	37	28	22	5010201	4987268	4945078	4856480	4711959	4491787	90	577542	5002096	270424	107342	6	14	0
9b507f25-f072-4df1-8adf-ec2e65da0a65	Oxford	PRJNA604975	0	0	0	0	0	0	1	NA	100	60	42	39	36	28	5139334	5122876	5082720	5060108	5024761	4752318	75	774185	5133231	248012	101116	7	17	1.95
9b6775e5-f6a0-424b-b40c-43eec380f012	Oxford	PRJNA604975	0	0	0	0	0	0	0	NA	130	74	52	39	30	21	5072826	5046334	5000262	4909370	4764788	4459260	101	885340	5065263	256207	113691	6	13	3.95
9b84f808-9c7b-43cf-91bb-f0e5a813b614	Oxford	PRJNA604975	1	0	0	0	0	0	1	0	155	85	53	43	34	27	5160347	5129520	5059002	4991427	4858967	4615960	108	664349	5146422	203044	101798	8	18	0
9b8a8cd9-fcb9-4f88-8d31-76a12ae0565b	Oxford	PRJNA604975	0	0	0	0	NA	0	1	NA	636	291	138	96	62	38	5837004	5658106	5299906	5005496	4465200	3546014	453	328615	5764994	61487	31219	27	58	1.73
9ba35faa-d7ab-4425-b328-74d1638894c6	Oxford	PRJNA604975	0	0	0	0	0	0	0	0	449	315	70	28	10	3	1687887	1612103	1036169	738443	471785	222935	398	110805	1667647	8110	2969	39	126	0
9bb71178-aa95-4585-99a9-e2f40a9389bf	Oxford	PRJNA604975	1	0	0	0	0	0	1	NA	75	46	34	30	26	22	5101398	5091124	5067537	5036876	4985720	4838969	54	610716	5096888	304113	140725	7	13	0
9bbc7fba-c551-4e33-add0-ef55fbd926cb	Oxford	PRJNA604975	0	0	0	0	NA	0	0	NA	257	170	123	95	67	34	5267870	5228656	5109445	4914393	4467789	3237528	207	281958	5254851	64376	36014	23	51	1.9
9bbd29c8-7d58-4b60-af8f-e2f027385efd	Oxford	PRJNA604975	0	0	0	0	1	0	1	NA	145	74	42	34	27	20	5023390	4993195	4922708	4871430	4746764	4515149	105	592328	5013869	339822	145102	6	11	0
9bc586c8-927d-49c4-b89c-705239b90775	Oxford	PRJNA604975	NA	NA	NA	NA	NA	NA	NA	NA	277	123	65	54	33	22	5174918	5107411	4975442	4903321	4580373	4169819	190	426034	5151907	199583	111299	9	18	1.94
9bc7a9cf-8cef-4af6-acd3-08a48f82cf5a	Oxford	PRJNA604975	0	0	0	0	0	0	0	0	62	32	26	23	20	16	4837825	4829256	4816507	4795283	4753403	4595582	37	727658	4832701	316702	197313	5	9	0
9bdba3f4-efd2-44d5-bf9f-756cd016c00a	Oxford	PRJNA604975	0	0	0	0	0	0	1	NA	61	27	22	20	20	15	4942704	4932738	4921287	4909360	4909360	4710092	33	732373	4936829	528858	260655	4	8	0
9be93065-98f5-4616-9905-405cc74d1265	Oxford	PRJNA604975	0	0	0	0	0	0	0	0	81	45	30	29	25	20	5109951	5098698	5068136	5063112	4995756	4825622	53	682119	5104014	356785	177672	6	10	0
9bef13d4-0de9-4933-9aa0-a4b0008b0df5	Oxford	PRJNA604975	1	1	1	0	0	0	1	NA	191	94	62	52	35	23	5472131	5429996	5360169	5282224	5017481	4573031	133	512211	5457863	268671	109633	8	17	3.66
9c0af296-8918-4e87-88fe-e4c96e5b591b	Oxford	PRJNA604975	0	0	0	0	0	0	0	NA	97	64	41	32	26	19	5239383	5225523	5180080	5112203	5006592	4775535	77	773011	5234191	338147	137423	5	11	1.91
9c20671a-d9c0-4adc-a813-ae72a7f85704	Oxford	PRJNA604975	0	0	0	0	0	0	0	0	178	81	51	40	32	22	5219419	5176536	5103527	5030821	4898238	4539225	117	475772	5201402	268310	104510	8	15	0
9c232441-1ac3-4517-b123-72d41409dfec	Oxford	PRJNA604975	0	0	0	0	0	0	0	0	155	93	53	41	33	25	5070754	5039786	4940213	4852644	4733673	4465661	128	625864	5063254	169236	107353	9	18	0
9c3b032d-a12e-4158-b647-ffda0f36ee77	Oxford	PRJNA604975	0	0	0	0	0	0	0	0	83	45	31	26	23	19	4871057	4859019	4831885	4798254	4748475	4617859	52	646869	4863441	374243	194475	5	10	0
9c569f4e-e79c-4e10-89b7-41809128a1b0	Oxford	PRJNA604975	0	0	0	0	1	0	0	0	107	54	34	30	30	25	5050422	5029771	4986380	4961356	4961356	4789578	76	716298	5044033	241116	116636	7	15	0
9c63d5ae-964a-4dee-9cad-12101aa8914a	Oxford	PRJNA604975	0	0	0	0	1	0	1	NA	155	93	62	53	45	34	4893416	4871466	4798002	4737107	4594662	4200309	107	270563	4881420	111922	76727	13	26	0
9c69218e-7b00-459f-add0-153a7d39689f	Oxford	PRJNA604975	0	0	0	0	0	0	1	0	146	48	34	31	27	23	5171280	5147438	5116738	5092734	5024274	4878208	60	741849	5155597	243320	136590	6	13	0
9ca18a07-46b0-4af1-8795-99bfa1717ab8	Oxford	PRJNA604975	1	0	0	0	NA	0	1	NA	89	53	37	31	24	19	5087563	5074063	5036633	4995004	4881358	4704390	63	574601	5081179	322791	186904	7	12	0
9cc4d34c-c7e4-49fb-8e5a-12a36fe2fa0e	Oxford	PRJNA604975	0	0	0	0	0	0	0	0	308	184	97	76	58	36	5384244	5334220	5145039	5003772	4707880	3956780	222	269710	5361011	95772	45149	19	38	1.87
9cc59b58-c306-4213-9b4d-18f6fa19dfab	Oxford	PRJNA604975	1	0	0	0	1	0	1	0	132	67	47	41	30	22	5059609	5038060	4989349	4952734	4767179	4488429	83	402185	5048868	214635	140248	8	15	1.98
9cca7ea8-e51d-4582-989c-906aec8e383b	Oxford	PRJNA604975	1	0	0	0	0	1	1	0	263	131	65	55	42	26	5373701	5317160	5169447	5094001	4885900	4327348	186	405903	5354901	164672	74095	10	22	3.73
9ccfa543-eccc-43cf-ae12-7f359f5b714d	Oxford	PRJNA604975	1	1	1	1	1	1	1	NA	134	75	53	47	35	24	5199369	5177806	5127357	5081178	4905930	4534640	92	623201	5189780	191030	113649	9	17	0
9ceb2922-7f75-487f-9783-47d90351bd77	Oxford	PRJNA604975	0	0	0	0	0	0	1	NA	118	77	54	52	41	28	5098057	5081478	5032895	5016902	4829896	4368202	93	451358	5092370	210999	78594	9	20	3.93
9d155a0d-76e4-476c-95b0-5bc60512f916	Oxford	PRJNA604975	1	0	0	0	1	1	1	0	217	123	76	65	51	38	5064801	5022208	4916737	4835195	4604877	4122532	159	250849	5048484	103310	61026	17	33	0
9d2b328f-be09-46eb-bd31-33ea0401b3c6	Oxford	PRJNA604975	0	0	0	0	0	0	1	0	172	82	50	44	36	27	5254408	5216737	5139680	5092258	4970392	4650683	117	356591	5240027	196298	108320	10	18	1.91
9d3b7872-a957-407f-882a-282dc5a1211c	Oxford	PRJNA604975	0	0	0	0	0	0	0	NA	55	31	24	22	21	17	4871837	4864921	4847480	4833634	4818282	4681556	36	599013	4868136	362258	197226	6	10	0
9d3bc270-e701-4d98-9508-0a9d95e14f11	Oxford	PRJNA604975	0	0	0	0	0	0	0	0	128	81	55	49	41	28	5061422	5038584	4984744	4942507	4792399	4333116	104	351640	5055275	204426	84571	10	21	1.98
9d49f09f-b95c-4c02-8bbf-380eff9d31e5	Oxford	PRJNA604975	1	0	0	0	1	0	1	0	213	108	69	56	41	29	5209957	5168639	5075617	4979909	4765638	4340798	141	409624	5191388	157453	73012	10	22	0
9d4c36aa-b8df-4b1e-9221-22e5d966d553	Oxford	PRJNA604975	0	0	0	0	1	0	1	0	83	45	27	23	22	16	4949885	4935420	4887294	4856326	4844898	4607935	58	928455	4943976	283936	189701	4	9	0
9d573c06-9819-4901-8e92-a2183e9b753d	Oxford	PRJNA604975	0	0	0	0	1	0	1	NA	169	102	77	61	45	32	5221716	5192190	5132655	5029025	4784590	4377988	127	409910	5209163	137233	66897	11	24	0
9d6ff396-d4f4-40fb-9608-20a54863f753	Oxford	PRJNA604975	1	0	0	0	0	1	1	0	98	59	38	34	31	23	4812445	4798743	4754860	4719120	4673411	4360587	69	629097	4805437	272473	119242	7	15	4.16
9d92c4ea-63e8-47e5-9c5b-47849367dd79	Oxford	PRJNA604975	0	0	0	0	0	0	1	NA	140	60	43	37	29	22	5185099	5153240	5114564	5073217	4940072	4703013	81	668771	5168571	214569	131459	6	14	0
9dabbc9f-84a6-485b-8d2e-323bad9bebb2	Oxford	PRJNA604975	NA	NA	NA	NA	NA	NA	NA	NA	218	107	73	63	44	29	5348871	5301866	5226311	5159050	4864736	4332449	145	628291	5327956	149050	56658	10	23	1.88
9db8738b-a10e-488e-9f10-462d5658f7a4	Oxford	PRJNA604975	0	0	0	0	1	0	1	NA	209	123	75	63	49	31	5243571	5201674	5094542	5010849	4765670	4144255	166	319598	5231755	132816	60618	12	27	5.73
9dbb243f-181b-4cc1-8500-bcefccb0cd87	Oxford	PRJNA604975	0	0	0	0	1	0	1	0	105	59	37	29	22	17	5169932	5151060	5095593	5045966	4922288	4754780	75	700181	5162278	351797	196321	5	10	0
9e02aca4-0029-41e1-83a5-a1e63e8d5fb9	Oxford	PRJNA604975	0	0	0	0	0	0	0	NA	79	44	25	22	22	17	5115115	5100402	5063773	5038624	5038624	4865844	58	1062550	5109575	464038	181513	4	8	1.96
9e5dd116-8676-493c-9ab9-8f7d0a3c56ac	Oxford	PRJNA604975	1	0	0	0	0	0	0	0	141	75	50	41	32	21	5211688	5186944	5129003	5061601	4893516	4505387	95	610065	5199823	246162	125587	7	15	1.92
9e71aaf3-b5d6-4bab-98e5-01cd51f84adb	Oxford	PRJNA604975	1	0	0	0	0	0	1	NA	134	66	40	35	26	22	5175831	5152483	5096860	5062340	4928427	4792560	82	869250	5162998	231723	147935	6	13	0
9e724964-929e-4ab2-8961-c7f0f0eff463	Oxford	PRJNA604975	0	0	0	0	0	0	0	NA	152	75	47	39	30	23	5184926	5151632	5090117	5030370	4898111	4675154	105	564124	5173156	232024	130137	7	14	0
9e7fea35-074c-47ef-ad94-a486129bf2ec	Oxford	PRJNA604975	1	0	0	0	0	0	1	0	197	106	50	41	30	21	5329316	5287871	5173249	5109499	4943540	4632019	152	678520	5318259	267119	103724	6	13	0
9e841bad-1298-49d3-95a3-22f3c3dd98d9	Oxford	PRJNA604975	0	0	0	0	1	0	0	0	152	81	53	46	32	25	5331170	5301394	5236907	5183485	4976573	4732173	108	421916	5320116	241810	139504	9	16	0
9e8fa529-12ba-46d3-991e-51520a27df0b	Oxford	PRJNA604975	0	0	0	0	0	0	1	0	87	53	40	31	25	22	4880595	4867880	4833900	4771307	4684567	4570367	61	546184	4873666	227588	166446	7	13	0
9e8fee5c-a828-4a2a-a731-d2a1f9867cd8	Oxford	PRJNA604975	1	0	0	0	1	0	1	0	170	95	62	46	30	22	5162401	5126583	5054407	4946067	4670043	4411398	128	622770	5149310	206776	109658	8	16	0
9e92242d-5424-4445-8f78-accb5b077c4a	Oxford	PRJNA604975	1	0	0	0	0	0	1	0	127	60	44	37	30	22	5215455	5187371	5156611	5110681	5000857	4722361	90	882698	5206645	267496	144743	7	14	0
9e957737-01ab-453f-9e40-82564f23613d	Oxford	PRJNA604975	0	0	0	0	1	0	0	NA	243	128	85	76	56	33	5355477	5308026	5219629	5151521	4847982	3998393	172	279004	5337476	108229	48818	16	34	0
9eb96ae7-939d-4fac-9859-6f78ee14c6ed	Oxford	PRJNA604975	1	1	1	1	1	1	1	NA	118	63	41	39	28	22	5193343	5172614	5122508	5110909	4934669	4729359	81	619703	5185355	262319	166589	7	14	1.93
9ecc4ebd-e86f-4d09-b1e8-ea33c5ad0e15	Oxford	PRJNA604975	1	1	0	0	0	0	1	0	182	111	59	46	34	23	5308541	5278173	5159540	5068605	4897318	4519661	133	604878	5293621	213501	112659	8	16	0
9eedf0e5-cb9e-4101-97fc-fc25a172ce80	Oxford	PRJNA604975	1	0	0	0	0	0	1	NA	241	135	70	56	40	31	5373027	5323230	5179226	5069102	4789751	4482938	181	344341	5354943	153247	68708	12	24	0
9eee31d4-272f-4a39-a726-e1c5ec275dc6	Oxford	PRJNA604975	0	0	0	0	1	0	0	0	249	180	123	103	67	35	5036510	5009268	4872838	4734028	4114273	3003287	202	151711	5024776	58740	31338	27	55	0
9ef3d406-aaa2-479a-8b66-db30f1bef2e6	Oxford	PRJNA604975	0	0	0	0	0	0	0	0	135	69	52	41	32	23	5055463	5026783	4990359	4912764	4764569	4452161	92	525613	5043693	203044	114999	8	16	0
9f11178b-e453-4426-a331-349ff43b6b3d	Oxford	PRJNA604975	0	0	0	0	0	0	0	0	164	105	63	48	35	23	5302840	5280470	5177652	5072753	4873296	4477257	122	638301	5291276	218275	100977	8	17	1.89
9f261336-c688-4b80-8e87-0df976f08827	Oxford	PRJNA604975	0	0	0	0	0	0	0	0	93	63	43	36	26	21	5149294	5138745	5097648	5044497	4890340	4728385	72	621636	5144543	264837	144178	6	13	0
9f549b3e-45c5-4952-b42d-bd58848dd6f2	Oxford	PRJNA604975	0	0	0	0	1	0	1	NA	125	81	53	45	32	24	5319868	5300861	5236660	5173299	4972095	4697058	97	405686	5312023	248138	111637	8	16	1.88
9f55645a-1de4-4a3c-8701-791c3f3672d0	Oxford	PRJNA604975	0	0	0	0	1	0	1	0	235	130	79	61	46	33	5163985	5121364	4996626	4858610	4603442	4165046	164	342509	5146132	111922	60293	13	28	1.94
9f57aa41-1839-4106-83e1-cc57eff1c249	Oxford	PRJNA604975	0	0	0	0	0	0	0	0	172	97	46	35	28	23	5063390	5028921	4916173	4841272	4735570	4557339	128	625668	5049691	227014	111061	7	15	0
9f69a029-5688-4b99-8812-28826ca46a44	Oxford	PRJNA604975	0	0	0	0	0	0	0	NA	116	63	40	37	27	21	5239255	5220924	5173629	5153082	5004570	4792161	77	904382	5230710	285999	134006	6	12	0
9f69baed-bbc8-46a7-9f95-4b11b8b4d933	Oxford	PRJNA604975	0	0	0	0	1	0	1	NA	165	88	57	45	34	25	5151408	5119458	5045021	4947405	4787754	4429782	115	647917	5137842	185620	95055	9	18	0
9f6e48c1-cb9e-41a1-8d21-1724c4ebfd3e	Oxford	PRJNA604975	1	0	0	0	0	0	1	0	3599	1288	312	97	16	5	6930069	5629394	3409675	1892636	750064	398734	2760	108445	6601892	5361	1983	292	806	0
9f7925ce-c1a5-4146-bfd2-25d08d7aebef	Oxford	PRJNA604975	0	0	0	0	0	0	1	0	104	53	38	34	27	22	5191180	5174104	5138506	5109733	5009480	4829026	62	763746	5180052	282483	136031	6	12	0
9f8db067-c04b-42c0-aa3e-4100683dcd62	Oxford	PRJNA604975	1	1	1	1	1	0	1	NA	135	71	49	41	32	26	5286148	5262216	5209968	5147043	5011257	4807578	93	759001	5277775	199720	136764	9	17	1.89
9f942c8a-a8eb-42b7-af6a-68bacec7e7d6	Oxford	PRJNA604975	0	0	0	0	1	0	1	NA	147	82	58	54	44	33	5175688	5151747	5086916	5059617	4902589	4505823	100	545675	5164593	169774	71478	11	23	1.94
9f967ade-26aa-4fdc-a408-1d910f1d43b8	Oxford	PRJNA604975	0	0	0	0	0	0	1	0	85	49	37	31	26	21	5179877	5167650	5140770	5103856	5037238	4860391	59	770211	5174100	356776	129284	5	11	0
9f9c53f6-4b24-483c-8bb1-eb493e68d916	Oxford	PRJNA604975	0	0	0	0	0	0	0	0	62	28	23	22	22	18	4911385	4902786	4891705	4884706	4884706	4745122	31	1001671	4905079	436805	189680	4	8	2.04
9fba8962-bb67-4390-93fb-a4fc55a70d51	Oxford	PRJNA604975	0	0	1	1	1	0	1	NA	136	65	46	43	33	27	5148583	5124348	5079520	5058540	4901632	4707835	85	396577	5137061	243552	98357	8	17	0
9fbf2bb7-c4c0-42ef-8593-e697ae82ae1d	Oxford	PRJNA604975	1	0	0	0	1	0	1	NA	89	51	42	41	28	22	4890661	4877368	4854363	4845302	4639834	4412511	61	435344	4884117	281911	184184	7	13	2.05
ERR1218534	Thailand	PRJEB11403	1	NA	NA	0	1	1	1	NA	1678	1085	363	175	46	7	6921869	6610164	5101286	3747086	1747975	463849	1370	80062	6848602	12134	4892	146	371	0
ERR1218535	Thailand	PRJEB11403	1	NA	1	1	1	0	1	NA	188	88	58	51	31	27	5253787	5224989	5150479	5095556	4789327	4633814	105	586611	5236604	187456	114720	10	18	0
ERR1218536	Thailand	PRJEB11403	0	NA	1	1	0	0	1	NA	181	86	61	53	32	27	5270908	5243185	5188533	5128243	4803818	4628395	103	584876	5255248	181470	109259	10	19	0
ERR1218537	Thailand	PRJEB11403	0	NA	0	1	1	0	1	NA	320	161	101	84	63	39	4862680	4811550	4681522	4558687	4233024	3410210	193	202296	4835082	65838	41325	23	44	0
ERR1218538	Thailand	PRJEB11403	1	NA	1	1	0	0	1	NA	239	110	60	49	37	27	5428516	5378324	5252849	5162490	4941006	4577423	143	521693	5402733	174656	78874	9	19	0
ERR1218539	Thailand	PRJEB11403	1	NA	0	0	1	0	1	NA	340	127	73	60	42	28	5452795	5383438	5250350	5163285	4850265	4333989	168	577723	5411415	157304	67874	11	23	0
ERR1218540	Thailand	PRJEB11403	1	NA	1	1	1	1	1	NA	244	112	82	67	49	27	4695365	4662363	4583623	4470509	4175070	3391244	129	585330	4674896	93588	43157	13	30	0
ERR1218541	Thailand	PRJEB11403	0	NA	1	NA	0	0	1	NA	201	120	86	74	54	27	4850095	4828048	4760051	4672749	4359073	3345654	129	385603	4834120	89193	43097	14	34	0
ERR1218542	Thailand	PRJEB11403	0	NA	1	0	1	0	1	NA	166	80	61	52	32	26	5116852	5094144	5050567	4988261	4699514	4486589	91	622833	5102142	190966	106082	8	17	0
ERR1218543	Thailand	PRJEB11403	0	NA	1	0	0	0	1	NA	132	65	47	43	29	23	5043032	5027597	4990582	4963206	4703405	4476450	72	623315	5032540	210404	123755	7	16	0
ERR1218544	Thailand	PRJEB11403	0	NA	1	1	1	0	1	NA	162	80	55	50	35	28	5110126	5085861	5032287	4997246	4758792	4519556	96	583411	5096870	162371	109259	10	19	0
ERR1218545	Thailand	PRJEB11403	0	NA	1	1	1	0	1	NA	154	81	54	50	36	28	5108702	5085084	5022572	4994138	4755910	4477424	97	585745	5096472	161272	106082	10	20	0
ERR1218546	Thailand	PRJEB11403	1	NA	1	1	1	1	1	NA	338	120	71	58	43	29	5138344	5067024	4965422	4860748	4589492	4076860	163	292485	5097713	132642	76692	13	25	0
ERR1218547	Thailand	PRJEB11403	0	NA	0	1	1	0	1	NA	301	151	96	85	58	34	4988287	4944405	4813382	4730831	4298203	3384774	181	240659	4964431	72003	41366	19	42	0
ERR1218548	Thailand	PRJEB11403	0	NA	0	1	1	0	1	NA	284	146	98	81	58	34	5015280	4971523	4840329	4711911	4340959	3482000	175	211483	4992441	92264	42351	20	40	0
ERR1218549	Thailand	PRJEB11403	1	NA	0	1	0	0	1	NA	216	91	63	55	47	30	4815963	4790991	4730725	4674077	4545117	3921953	102	321557	4798955	125068	65678	13	25	0
ERR1218550	Thailand	PRJEB11403	1	NA	0	1	0	0	1	NA	214	94	63	56	48	30	4816024	4792282	4724291	4673085	4544208	3888422	104	321885	4799577	125068	65758	13	25	0
ERR1218551	Thailand	PRJEB11403	1	NA	0	1	1	0	1	NA	312	141	70	55	44	32	5273429	5215197	5058220	4948780	4774612	4332137	176	281401	5238596	132772	74778	13	26	0
ERR1218552	Thailand	PRJEB11403	1	NA	1	1	1	0	1	NA	286	155	107	93	62	37	4851061	4812676	4692598	4588773	4061604	3179031	178	193193	4828890	67355	38445	24	48	0
ERR1218553	Thailand	PRJEB11403	0	NA	1	1	1	0	1	NA	218	125	85	73	53	32	4739292	4708609	4614960	4531195	4162034	3450008	147	399019	4723484	93951	43636	17	35	0
ERR1218554	Thailand	PRJEB11403	0	NA	0	1	1	0	1	NA	325	158	93	77	63	40	4922957	4867974	4720388	4601948	4394071	3580241	198	252656	4895399	78763	44019	21	42	0
ERR1218555	Thailand	PRJEB11403	1	NA	1	1	1	NA	1	NA	557	276	176	140	71	26	5400930	5316961	5045653	4781980	3666528	2003671	330	122785	5353963	42194	20706	41	87	0
ERR1218556	Thailand	PRJEB11403	0	NA	1	1	1	0	1	NA	333	140	81	67	52	30	5109853	5060304	4919453	4816859	4572076	3767112	161	286422	5075638	108234	48475	14	31	0
ERR1218557	Thailand	PRJEB11403	0	NA	0	1	1	0	1	NA	191	81	50	47	30	20	5157581	5119612	5045217	5023223	4786823	4415217	104	484619	5136507	222124	129433	8	15	0
ERR1218558	Thailand	PRJEB11403	0	NA	1	0	1	0	1	NA	256	124	84	69	50	29	4858172	4822579	4732454	4619112	4319308	3582942	144	466765	4835174	89101	48822	13	30	0
ERR1218559	Thailand	PRJEB11403	0	NA	1	1	1	0	1	NA	247	128	81	67	56	34	4928240	4897750	4783033	4680679	4483824	3671246	144	215930	4909614	99444	49583	17	35	0
ERR1218560	Thailand	PRJEB11403	1	NA	1	1	1	0	1	NA	229	122	86	73	50	31	5126326	5092944	5010713	4917816	4535189	3845530	142	379248	5106633	112223	50841	15	31	0
ERR1218561	Thailand	PRJEB11403	0	NA	0	0	0	0	1	NA	245	70	51	47	35	28	4953313	4917226	4873193	4849455	4650221	4395106	86	352467	4928441	165455	113089	11	20	0
ERR1218562	Thailand	PRJEB11403	0	NA	0	1	0	0	1	NA	219	124	83	72	60	36	4899959	4873144	4782239	4696454	4478644	3589409	139	217484	4883803	82314	49125	20	38	0
ERR1218563	Thailand	PRJEB11403	1	NA	1	1	0	1	1	NA	212	95	57	48	36	26	4892979	4859507	4776176	4701966	4490668	4120273	113	442316	4871981	174438	88283	9	20	0
ERR1218564	Thailand	PRJEB11403	0	NA	1	1	1	0	1	NA	191	91	42	40	31	23	5303108	5266430	5163927	5147659	4978595	4689529	118	576221	5284990	186028	138364	8	16	0
ERR1218581	Thailand	PRJEB11403	0	NA	1	1	1	0	1	NA	249	126	73	62	47	35	5297377	5250321	5112530	5038831	4777564	4381548	161	324643	5274277	121779	73616	14	28	0
ERR1218582	Thailand	PRJEB11403	0	NA	1	0	1	0	1	NA	192	85	61	50	29	27	5112323	5083545	5023037	4947260	4629457	4565419	103	479830	5095580	190966	113506	9	18	0
ERR1218583	Thailand	PRJEB11403	1	NA	NA	1	1	0	1	NA	210	100	60	52	40	28	5331399	5293794	5193174	5125852	4932844	4507239	129	445294	5314268	211251	77241	9	20	0
ERR1218584	Thailand	PRJEB11403	0	NA	0	0	0	0	1	NA	429	255	110	78	55	36	5580639	5507248	5168444	4955799	4593335	3925454	304	437745	5544723	78979	40146	19	42	0
ERR1218585	Thailand	PRJEB11403	0	NA	1	1	1	0	1	NA	292	133	80	74	47	27	5265712	5214573	5101062	5065054	4622132	3915178	166	515034	5238100	134891	48339	11	28	0
ERR1218586	Thailand	PRJEB11403	1	NA	1	0	1	1	1	NA	232	118	83	72	54	36	5251238	5214010	5131272	5043413	4726457	4106461	143	450309	5231375	91725	52827	15	33	0
ERR1218587	Thailand	PRJEB11403	1	NA	0	1	1	0	1	NA	381	151	85	73	48	30	5313848	5229142	5078141	4992443	4587598	3987130	210	372774	5269764	123054	52480	14	30	0
ERR1218588	Thailand	PRJEB11403	1	NA	1	0	1	1	1	NA	251	137	85	66	50	32	5090674	5056767	4934748	4787333	4524241	3852810	160	360074	5071605	106351	51465	14	32	0
ERR1218589	Thailand	PRJEB11403	1	NA	1	1	1	0	1	NA	191	92	61	57	35	29	5249407	5220143	5155221	5126002	4789206	4552034	109	319645	5231865	165336	109259	12	22	0
ERR1218590	Thailand	PRJEB11403	1	NA	1	1	1	0	1	NA	236	97	63	51	42	30	5354118	5312057	5226583	5129123	4991050	4586054	125	445294	5331747	210748	76966	10	21	0
ERR1218591	Thailand	PRJEB11403	0	NA	0	1	0	0	1	NA	269	143	100	90	62	33	5348062	5307444	5199114	5121561	4635676	3586066	166	260415	5323576	91366	43446	19	42	0
ERR1218592	Thailand	PRJEB11403	1	NA	1	1	0	0	1	NA	186	91	65	57	36	29	5273166	5245076	5192585	5132070	4817498	4578406	108	558987	5257163	173465	100942	10	21	0
ERR1218593	Thailand	PRJEB11403	0	NA	NA	1	1	0	1	NA	107	56	41	37	29	24	4970490	4951554	4916234	4885358	4745591	4577818	71	716502	4962344	284506	106450	6	14	0
ERR1218594	Thailand	PRJEB11403	1	NA	1	1	1	0	1	NA	217	87	51	40	32	27	5310162	5265960	5187780	5108158	4996705	4828628	115	408173	5285038	223502	126670	10	18	0
ERR1218595	Thailand	PRJEB11403	1	NA	0	1	1	0	1	NA	331	122	73	63	43	30	5357623	5287062	5180478	5111354	4794124	4362233	162	397125	5315250	143718	73007	12	24	0
ERR1218596	Thailand	PRJEB11403	0	NA	NA	1	0	0	1	NA	175	80	43	38	34	25	4768072	4734994	4644582	4609942	4548627	4217452	98	418028	4748252	221258	88371	8	16	0
ERR1218597	Thailand	PRJEB11403	1	NA	1	1	1	0	1	NA	273	116	77	64	48	30	5227820	5178662	5084874	4986392	4754039	4146435	146	517797	5198898	144411	56115	11	26	0
ERR1218598	Thailand	PRJEB11403	1	NA	1	0	0	1	1	NA	148	68	47	44	32	26	5123607	5098014	5046010	5026349	4842102	4613346	90	448873	5111919	190850	111081	9	18	0
ERR1218599	Thailand	PRJEB11403	0	NA	1	1	1	0	1	NA	209	102	54	46	38	31	5169505	5135602	5025974	4968367	4835801	4590957	120	555092	5148726	177541	93378	10	20	0
ERR1218600	Thailand	PRJEB11403	1	NA	1	0	1	0	1	NA	219	119	83	72	52	32	5254989	5221594	5139700	5055062	4696152	3990938	143	449788	5238175	98795	50410	14	31	0
ERR1218601	Thailand	PRJEB11403	1	NA	1	1	0	0	1	NA	189	91	66	58	36	28	5273699	5244882	5191030	5130515	4793736	4522140	110	558987	5258315	173465	100942	10	21	0
ERR1218602	Thailand	PRJEB11403	0	NA	1	1	0	0	1	NA	152	80	49	46	36	27	5047373	5021421	4958568	4934810	4776761	4461561	96	487255	5033778	193352	99985	9	18	0
ERR1218603	Thailand	PRJEB11403	0	NA	1	0	1	0	1	NA	155	72	51	44	38	28	4947300	4924211	4876995	4823449	4717339	4367067	82	448951	4930696	173329	86592	10	20	0
ERR1218604	Thailand	PRJEB11403	0	NA	1	1	0	0	1	NA	174	92	56	44	35	25	4886246	4861532	4776719	4683236	4523820	4145145	105	554923	4870062	166479	86452	8	19	0
ERR1218605	Thailand	PRJEB11403	1	NA	1	1	1	0	1	NA	234	116	79	71	52	35	5145090	5108883	5024973	4970001	4652855	4022067	138	353248	5123789	113259	54010	15	32	0
ERR1218606	Thailand	PRJEB11403	1	NA	1	1	0	0	1	NA	192	96	67	56	36	27	5278951	5251307	5188060	5107538	4795128	4490465	114	558987	5263835	181597	100942	10	20	0
ERR1218607	Thailand	PRJEB11403	1	NA	1	1	1	0	1	NA	204	92	61	54	33	29	5228353	5198250	5125437	5071310	4751064	4595616	108	379973	5209221	172716	107180	11	20	0
ERR1218608	Thailand	PRJEB11403	0	NA	1	1	1	0	1	NA	293	116	82	65	47	30	5317135	5267517	5185601	5055421	4795860	4213023	139	526102	5283936	148905	55995	10	26	0
ERR1218609	Thailand	PRJEB11403	1	NA	1	1	1	1	1	NA	281	105	51	44	28	21	5220803	5151473	5022912	4971596	4752017	4500307	155	481160	5187246	222124	129432	8	15	0
ERR1218610	Thailand	PRJEB11403	0	NA	1	1	0	0	1	NA	177	94	58	47	38	26	4884725	4858914	4768885	4681561	4517479	4058628	107	555115	4867495	157547	86452	9	20	0
ERR1218611	Thailand	PRJEB11403	1	NA	1	1	1	0	1	NA	240	127	90	77	55	30	5129194	5095601	5012963	4915408	4556485	3636415	147	379252	5108920	101367	47948	16	34	0
ERR1218612	Thailand	PRJEB11403	1	NA	1	1	1	1	1	NA	230	120	83	71	54	38	5177806	5146132	5051760	4966205	4677624	4107051	140	272516	5159465	113224	53935	17	34	0
ERR1218613	Thailand	PRJEB11403	0	NA	1	1	1	0	1	NA	222	115	79	69	48	36	4828971	4798895	4706218	4632924	4283360	3839049	133	268606	4811540	102971	54819	15	32	0
ERR1218614	Thailand	PRJEB11403	0	NA	0	0	1	0	1	NA	369	149	80	68	50	31	5469092	5391938	5226357	5145692	4837339	4136936	194	524631	5422737	118229	55443	13	30	0
ERR1218615	Thailand	PRJEB11403	0	NA	0	1	0	0	1	NA	252	108	68	53	40	29	5508136	5452226	5345195	5235345	5017740	4646688	153	524481	5482558	162802	106543	12	22	0
ERR1218616	Thailand	PRJEB11403	1	NA	1	1	1	0	1	NA	192	87	59	50	33	28	5226772	5192763	5135590	5069190	4811412	4619233	114	586578	5211015	162313	103892	10	20	0
ERR1218617	Thailand	PRJEB11403	1	NA	1	1	1	0	1	NA	231	104	75	62	40	29	5376330	5335033	5262942	5172263	4814442	4401111	132	434400	5354484	150909	81469	11	24	0
ERR1218618	Thailand	PRJEB11403	0	NA	1	1	1	0	1	NA	220	94	63	58	40	29	5123634	5083412	5005252	4969063	4684019	4309311	117	469399	5099249	136491	80969	11	22	0
ERR1218619	Thailand	PRJEB11403	1	NA	NA	1	0	0	1	NA	162	73	45	43	40	31	4955303	4928309	4854349	4842887	4790619	4464743	89	444523	4939357	176842	79906	9	20	0
ERR1218620	Thailand	PRJEB11403	0	NA	1	1	1	0	1	NA	220	96	55	47	37	30	5178639	5138254	5044500	4996723	4828873	4597589	120	555094	5154708	155549	106129	9	20	0
ERR1218621	Thailand	PRJEB11403	1	NA	1	1	1	0	1	NA	305	158	99	80	56	27	5051364	5008388	4868760	4721475	4334486	3301337	182	360042	5024869	88894	36359	16	38	0
ERR1218622	Thailand	PRJEB11403	0	NA	1	1	1	0	1	NA	208	99	71	60	36	30	5243947	5211429	5149673	5070728	4699386	4501738	121	585341	5226781	137633	92148	11	22	0
ERR1218623	Thailand	PRJEB11403	0	NA	1	0	0	0	1	NA	133	61	48	42	29	25	4853173	4838081	4806401	4762261	4552035	4427090	69	590246	4843409	222749	106428	7	15	0
ERR1218624	Thailand	PRJEB11403	0	NA	0	1	1	0	1	NA	197	75	48	45	28	22	5139957	5099659	5036017	5014023	4780207	4555850	100	484414	5117731	222011	129433	8	15	0
ERR1218625	Thailand	PRJEB11403	0	NA	1	0	0	0	1	NA	157	64	37	35	25	20	4943019	4920072	4855197	4841664	4698286	4518730	76	935971	4927794	246068	162313	6	13	0
ERR1218626	Thailand	PRJEB11403	0	NA	1	0	1	0	1	NA	144	75	50	45	39	27	4815434	4798353	4743738	4708838	4599847	4170801	82	480296	4803215	131699	94466	9	19	0
ERR1218627	Thailand	PRJEB11403	1	NA	1	1	0	1	1	NA	144	77	53	47	41	29	4870307	4852536	4802969	4765471	4654038	4216704	85	449975	4857564	173329	90110	10	21	0
ERR1218628	Thailand	PRJEB11403	0	NA	0	0	0	0	1	NA	186	76	51	47	29	22	5151262	5114145	5055030	5027847	4764994	4512944	99	484414	5131064	222238	119388	8	15	0
ERR1218629	Thailand	PRJEB11403	0	NA	1	1	1	0	1	NA	155	73	51	41	30	24	5233521	5208606	5156702	5083515	4906562	4705875	88	600090	5219417	221631	113619	7	15	0
ERR1218630	Thailand	PRJEB11403	1	NA	1	1	0	0	1	NA	234	99	67	61	44	29	5030356	4989151	4911361	4860968	4601973	4051312	119	357525	5003945	127734	67208	11	25	0
ERR1218631	Thailand	PRJEB11403	0	NA	0	1	1	0	1	NA	317	121	66	48	37	25	5296818	5221515	5092962	4966285	4790288	4405802	176	430027	5259925	208505	86697	9	18	0
ERR1218632	Thailand	PRJEB11403	0	NA	1	1	1	0	1	NA	232	97	72	60	41	32	5332302	5293596	5235291	5148529	4845094	4539961	121	394337	5310239	137633	82811	12	23	0
ERR1218633	Thailand	PRJEB11403	1	NA	1	1	1	0	1	NA	195	94	70	59	40	33	5351437	5319653	5267083	5185889	4868899	4632378	116	394337	5335032	137633	85702	12	23	0
ERR1218634	Thailand	PRJEB11403	1	NA	1	1	1	0	1	NA	192	94	59	52	38	27	5378954	5346022	5264702	5206977	4993084	4598316	115	548138	5360492	196718	96046	9	19	0
ERR1218635	Thailand	PRJEB11403	0	NA	1	1	1	0	1	NA	220	101	70	60	45	29	5167656	5130244	5051774	4976581	4755761	4197802	124	517801	5146653	157304	60052	10	23	0
ERR1218636	Thailand	PRJEB11403	1	NA	1	1	0	0	1	NA	162	67	50	43	36	28	5084718	5058513	5018726	4973984	4852471	4580756	79	555202	5066586	211106	108322	8	17	0
ERR1218637	Thailand	PRJEB11403	0	NA	1	0	1	0	1	NA	185	87	63	52	36	33	5166558	5140031	5080967	5002760	4763816	4663175	102	396864	5150647	162371	109139	12	22	0
ERR1218639	Thailand	PRJEB11403	0	NA	0	1	1	0	1	NA	126	61	44	38	29	25	5159489	5136470	5100094	5056968	4914569	4787241	77	750887	5148065	209203	124751	7	14	0
ERR1218640	Thailand	PRJEB11403	0	NA	0	1	0	0	1	NA	147	59	41	36	30	22	5127450	5099390	5061367	5028044	4935918	4677468	77	646397	5112502	278620	132074	6	12	0
ERR1218641	Thailand	PRJEB11403	1	NA	0	1	0	0	1	NA	380	134	65	59	42	28	5030402	4949935	4783173	4745454	4461357	3955215	178	562784	4980788	123622	65552	12	25	0
ERR1218642	Thailand	PRJEB11403	0	NA	0	1	1	0	1	NA	305	149	95	85	60	35	4987453	4943261	4813098	4738186	4340294	3397386	178	240620	4962577	72003	41752	20	43	0
ERR1218643	Thailand	PRJEB11403	1	NA	NA	1	0	0	1	NA	269	168	122	101	61	33	4850319	4824991	4712285	4558023	3822537	2824279	179	213264	4832380	60930	29950	26	54	0
ERR1218644	Thailand	PRJEB11403	0	NA	1	0	1	0	1	NA	255	131	98	86	61	33	4629245	4599606	4524099	4442336	4035412	3010930	147	196747	4610929	74406	40782	22	44	0
ERR1218645	Thailand	PRJEB11403	0	NA	1	0	1	0	1	NA	261	130	97	84	60	34	4630067	4597790	4521172	4433929	4048462	3113190	146	196747	4609476	75623	41312	22	42	0
ERR1218646	Thailand	PRJEB11403	0	NA	1	1	1	0	1	NA	269	112	75	61	45	29	5233206	5186044	5090629	4984171	4744963	4207763	137	517797	5203622	147918	56594	10	24	0
ERR1218647	Thailand	PRJEB11403	0	NA	1	1	1	0	1	NA	254	112	73	59	45	28	5229196	5185402	5091872	4983441	4779090	4210296	139	517797	5204111	147918	56594	10	23	0
ERR1218648	Thailand	PRJEB11403	0	NA	0	1	0	0	1	NA	161	97	71	62	52	36	4794278	4777320	4717696	4645318	4476988	3847353	105	237819	4782801	106452	59681	16	32	0
ERR1218649	Thailand	PRJEB11403	0	NA	NA	1	1	0	1	NA	234	141	95	79	62	36	5100162	5071036	4957881	4843069	4541088	3646157	158	223719	5083448	90379	43496	20	40	0
ERR1218650	Thailand	PRJEB11403	0	NA	1	1	1	0	1	NA	321	168	124	91	65	29	4819457	4781821	4667105	4439102	4032281	2659907	192	149520	4798949	55697	34893	25	51	0
ERR1218651	Thailand	PRJEB11403	0	NA	1	1	0	0	1	NA	271	145	99	84	59	36	4782966	4752386	4646477	4536190	4097189	3265846	161	229168	4764244	67563	41404	22	43	0
ERR1218652	Thailand	PRJEB11403	0	NA	0	1	1	0	1	NA	233	114	86	73	56	35	4939426	4907002	4842258	4743394	4461871	3646027	130	242750	4918464	92156	47063	18	36	0
ERR1218653	Thailand	PRJEB11403	1	NA	0	0	1	1	1	NA	141	61	38	33	29	20	5066974	5042520	4984573	4949955	4887487	4583994	77	771689	5052668	347156	133099	5	11	0
ERR1218654	Thailand	PRJEB11403	1	NA	1	1	1	0	1	NA	264	129	87	76	56	34	5356005	5311690	5217503	5141082	4785459	3972909	160	379248	5332165	95584	49939	16	35	0
ERR1218655	Thailand	PRJEB11403	0	NA	1	1	1	0	1	NA	309	139	95	82	58	31	4757276	4710679	4594793	4492865	4069727	3095449	171	242826	4732765	76680	38010	20	42	0
ERR1218656	Thailand	PRJEB11403	1	NA	0	1	1	0	1	NA	136	57	37	31	29	21	5062904	5041397	4987072	4943597	4922254	4631066	70	663691	5050801	413884	133788	5	12	0
ERR1218658	Thailand	PRJEB11403	0	NA	NA	0	1	0	1	NA	339	171	116	97	67	35	4844462	4790780	4661875	4519885	4030158	2905082	208	218083	4816461	64786	33067	27	53	0
ERR1218659	Thailand	PRJEB11403	0	NA	0	1	1	0	1	NA	194	96	70	67	53	34	4730742	4705005	4643719	4619843	4363435	3688053	110	263224	4714899	95983	53255	16	32	0
ERR1218660	Thailand	PRJEB11403	0	NA	0	0	1	0	1	NA	466	307	149	106	61	32	5137535	5084686	4715439	4406205	3732952	2757189	345	138689	5114755	53853	21989	29	66	0
ERR1218661	Thailand	PRJEB11403	1	NA	1	1	1	0	1	NA	487	305	153	111	66	30	5171851	5115702	4760170	4458740	3768972	2512838	341	237095	5145049	44973	19532	32	71	0
ERR1218662	Thailand	PRJEB11403	0	NA	1	0	1	0	1	NA	224	89	56	50	46	29	5003121	4961959	4883883	4836156	4763236	4153524	115	332328	4978253	150625	68719	12	23	0
ERR1218663	Thailand	PRJEB11403	0	NA	1	1	0	0	1	NA	585	327	165	125	75	26	5500596	5410662	5060055	4767134	3953810	2225833	392	212611	5462429	40304	22903	38	82	0
ERR1218664	Thailand	PRJEB11403	0	NA	0	1	1	0	1	NA	202	77	50	43	36	26	4872599	4837947	4770120	4717825	4589751	4225144	96	516748	4851213	192679	94878	9	18	0
ERR1218665	Thailand	PRJEB11403	1	NA	0	1	1	0	1	NA	250	131	97	79	60	31	5027124	4986723	4892216	4765109	4451477	3370244	156	236529	5005391	80049	42652	19	40	0
ERR1218666	Thailand	PRJEB11403	0	NA	0	0	0	0	1	NA	105	36	24	24	24	15	4914560	4897445	4863830	4863830	4863830	4537573	46	870727	4904902	539297	187457	4	8	0
ERR1218667	Thailand	PRJEB11403	0	NA	0	0	0	0	1	NA	167	71	52	48	37	30	4955132	4926986	4884205	4855647	4677376	4439637	85	402142	4936746	163461	97230	10	20	0
ERR1218668	Thailand	PRJEB11403	0	NA	NA	1	1	0	1	NA	151	92	68	62	48	35	4774446	4756977	4704558	4661157	4465503	3968075	102	271603	4764353	117361	66929	14	28	0
ERR1218669	Thailand	PRJEB11403	0	NA	0	1	1	0	1	NA	154	90	65	60	46	33	4774585	4756042	4704346	4666610	4470956	3973528	100	304480	4763493	127443	66929	13	27	0
ERR1218670	Thailand	PRJEB11403	0	NA	0	0	0	0	1	NA	124	42	32	28	27	19	4858547	4842736	4820301	4792995	4780364	4482861	45	543128	4844969	266884	163149	6	12	0
ERR1218671	Thailand	PRJEB11403	0	NA	0	0	0	0	1	NA	102	41	30	26	25	18	4862722	4849073	4823648	4796250	4783619	4529785	46	728872	4852709	430600	148983	5	10	0
ERR1218672	Thailand	PRJEB11403	0	NA	0	0	0	0	1	NA	223	71	51	47	38	30	4969104	4934300	4888935	4861052	4717301	4429942	86	352467	4945035	163460	97230	11	21	0
ERR1218673	Thailand	PRJEB11403	0	NA	0	0	0	0	1	NA	210	70	51	45	37	29	4950761	4917803	4871892	4832091	4695720	4408988	86	352626	4929258	164156	113089	11	20	0
ERR1218674	Thailand	PRJEB11403	1	NA	0	1	1	0	1	NA	145	77	49	45	41	26	4940684	4920267	4850754	4824881	4756928	4213256	89	519102	4928911	161684	92070	10	19	0
ERR1218675	Thailand	PRJEB11403	1	NA	1	0	0	0	1	NA	109	56	34	31	31	20	4946390	4933129	4881307	4861847	4861847	4474776	61	714967	4937394	283586	149450	6	12	0
ERR1218676	Thailand	PRJEB11403	0	NA	0	1	1	0	1	NA	267	117	76	63	49	28	5411564	5359104	5267895	5173240	4946640	4217765	155	318882	5386299	162934	63967	12	25	0
ERR1218677	Thailand	PRJEB11403	1	NA	1	0	0	0	1	NA	120	54	36	34	32	21	4933730	4916653	4877660	4866356	4824449	4436748	60	714974	4921394	283282	132871	6	13	0
ERR1218678	Thailand	PRJEB11403	0	NA	0	0	0	0	1	NA	129	57	40	39	33	26	4938115	4916697	4877436	4867717	4781282	4540835	71	490844	4925788	194420	92446	7	15	0
ERR1218679	Thailand	PRJEB11403	0	NA	0	0	0	0	1	NA	125	52	37	35	31	24	4935161	4913571	4879545	4862753	4807389	4576141	63	504337	4920942	242337	99847	6	14	0
ERR1218680	Thailand	PRJEB11403	0	NA	0	0	0	0	1	NA	114	49	35	34	30	23	4934761	4915500	4883114	4873395	4818031	4582217	61	504295	4923509	289365	137919	6	13	0
ERR1218681	Thailand	PRJEB11403	0	NA	0	1	0	0	1	NA	164	74	50	48	40	29	5287049	5259751	5209768	5190999	5057027	4668227	87	507608	5268953	187780	92451	9	19	0
ERR1218682	Thailand	PRJEB11403	0	NA	1	0	1	0	1	NA	171	86	61	54	34	28	5123231	5103330	5043117	4990799	4707141	4484325	96	596753	5110278	173735	104166	10	19	0
ERR1218683	Thailand	PRJEB11403	1	NA	0	1	1	0	1	NA	172	100	81	73	52	37	4657452	4640599	4585528	4534935	4182410	3657296	107	279730	4645933	88055	62462	19	34	0
ERR1218684	Thailand	PRJEB11403	1	NA	1	1	1	0	1	NA	179	87	62	50	33	27	5240000	5211155	5161040	5070332	4803218	4565785	110	585094	5227228	159981	106082	10	20	0
ERR1218685	Thailand	PRJEB11403	1	NA	0	1	0	0	1	NA	213	107	59	52	42	28	5148430	5113507	4990565	4937669	4772513	4269495	133	705639	5130973	181733	67805	10	21	0
ERR1218686	Thailand	PRJEB11403	0	NA	0	1	0	0	1	NA	156	82	56	46	38	24	4895923	4876284	4824228	4757849	4609525	4085000	93	566645	4883994	192809	79899	9	18	0
ERR1218687	Thailand	PRJEB11403	0	NA	0	0	0	0	1	NA	311	161	120	99	60	26	4492199	4456265	4356190	4189306	3551660	2302619	180	177263	4470575	51074	29987	25	53	0
ERR1218688	Thailand	PRJEB11403	0	NA	NA	1	0	0	1	NA	215	115	84	71	53	36	4927340	4904914	4834656	4732678	4404699	3789009	125	247311	4912471	88525	53594	18	35	0
ERR1218689	Thailand	PRJEB11403	0	NA	1	0	1	0	1	NA	200	90	63	54	42	26	4862763	4824900	4762873	4699323	4527516	3962947	115	357414	4841613	173328	75529	10	21	0
ERR1218690	Thailand	PRJEB11403	1	NA	1	1	1	1	1	NA	214	96	53	44	37	30	5222511	5183051	5081725	5010062	4907717	4668781	121	605556	5200639	192480	94878	9	19	0
ERR1218691	Thailand	PRJEB11403	1	NA	1	NA	1	1	1	NA	300	155	95	83	57	34	5024496	4985718	4849350	4773879	4339715	3528784	177	187877	5000860	88595	40389	20	40	0
ERR1218692	Thailand	PRJEB11403	0	NA	1	0	1	0	1	NA	178	73	47	46	40	31	4970645	4939345	4876035	4868281	4768255	4430197	94	484587	4954585	146465	104886	11	21	0
ERR1218693	Thailand	PRJEB11403	1	NA	1	NA	1	1	1	NA	293	158	98	86	59	32	5064965	5029505	4893202	4815157	4349634	3378337	177	288095	5042450	81181	40227	19	42	0
ERR1218694	Thailand	PRJEB11403	0	NA	1	1	0	0	1	NA	286	134	79	71	49	34	5160005	5117813	4991992	4937724	4591383	4047901	153	289153	5132175	116377	56183	16	31	0
ERR1218695	Thailand	PRJEB11403	0	NA	0	1	0	0	1	NA	218	104	58	47	40	27	4901593	4858066	4748789	4675820	4554094	4083956	132	389195	4877610	168234	74587	10	21	0
ERR1218696	Thailand	PRJEB11403	0	NA	0	0	0	0	1	NA	200	102	77	70	55	34	4799190	4766749	4719539	4661758	4442287	3717790	121	573140	4781323	88500	55695	15	32	0
ERR1218697	Thailand	PRJEB11403	0	NA	1	1	1	0	1	NA	125	65	48	43	35	24	4750664	4732159	4690761	4656287	4534247	4141012	75	402613	4739911	192641	109236	9	17	0
ERR1218698	Thailand	PRJEB11403	0	NA	1	1	1	0	1	NA	314	148	100	82	56	30	4801269	4750373	4632692	4493261	4041326	3138647	181	211175	4773676	86062	37874	19	41	0
ERR1218700	Thailand	PRJEB11403	1	NA	1	1	0	1	1	NA	193	92	57	50	36	26	4891400	4863055	4789168	4734746	4504195	4132535	107	442282	4873437	157181	92215	9	19	0
ERR1218701	Thailand	PRJEB11403	0	NA	1	1	1	0	1	NA	306	121	92	78	56	31	4786243	4743671	4666476	4553972	4175956	3295995	140	242964	4758438	95340	40492	18	38	0
ERR1218702	Thailand	PRJEB11403	0	NA	0	1	1	0	1	NA	330	159	101	80	56	34	4796199	4759633	4612378	4454005	4073847	3291853	171	204791	4768979	71534	38698	20	41	0
ERR1218703	Thailand	PRJEB11403	0	NA	0	1	0	0	1	NA	470	219	116	91	67	34	5643850	5555003	5305372	5130709	4766734	3571342	277	323173	5594477	68563	38927	22	49	0
ERR1218704	Thailand	PRJEB11403	0	NA	0	1	0	0	1	NA	453	216	115	90	66	33	5633695	5548722	5306401	5135161	4764228	3572031	271	392115	5586435	70937	38085	21	48	0
ERR1218705	Thailand	PRJEB11403	1	NA	1	1	1	1	1	NA	360	127	94	81	60	38	5320012	5258511	5179843	5095338	4730292	3880115	162	286339	5282681	81212	48170	19	40	0
ERR1218706	Thailand	PRJEB11403	0	NA	0	0	0	0	1	NA	116	54	38	36	33	26	4945152	4924764	4886075	4871201	4829534	4590889	66	490844	4932659	192632	130986	8	15	0
ERR1218707	Thailand	PRJEB11403	0	NA	1	1	1	0	1	NA	219	107	60	51	46	27	4950289	4913960	4804490	4729312	4645316	3927789	131	346029	4930827	159318	69305	11	24	0
ERR1218708	Thailand	PRJEB11403	0	NA	1	1	1	0	1	NA	245	113	77	64	48	30	5340681	5297925	5209587	5114409	4885689	4290365	139	517797	5316160	151634	55995	11	25	0
ERR1218709	Thailand	PRJEB11403	0	NA	0	1	1	0	1	NA	276	151	98	82	57	33	5032205	4993411	4852128	4740706	4349257	3487090	173	227130	5009467	88861	42351	19	39	0
ERR1218710	Thailand	PRJEB11403	0	NA	NA	1	1	0	1	NA	322	164	103	80	53	33	5451350	5407546	5274685	5122167	4674456	3980364	187	271601	5424290	109475	47502	17	35	0
ERR1218711	Thailand	PRJEB11403	1	NA	0	1	1	0	1	NA	248	131	99	79	59	32	5027048	4989730	4905142	4765931	4437028	3444370	151	236529	5004259	80049	43506	19	39	0
ERR1218712	Thailand	PRJEB11403	0	NA	1	1	1	0	1	NA	144	69	44	38	31	24	5056422	5030719	4967132	4916965	4797028	4544439	84	605556	5041685	235947	119846	8	16	0
ERR1218713	Thailand	PRJEB11403	0	NA	1	1	1	0	1	NA	197	93	48	42	33	26	5117946	5077795	4966763	4919112	4776169	4543800	119	605053	5096960	192479	106136	8	17	0
ERR1218714	Thailand	PRJEB11403	0	NA	1	1	1	0	1	NA	155	84	49	44	37	23	4817060	4799925	4714773	4674855	4556740	4030077	90	602247	4803717	185826	94466	7	17	0
ERR1218715	Thailand	PRJEB11403	0	NA	1	1	0	0	1	NA	261	121	79	71	54	29	4726398	4685786	4590291	4534814	4284649	3405418	143	269207	4701273	105452	47417	15	32	0
ERR1218716	Thailand	PRJEB11403	1	NA	1	1	NA	0	1	NA	187	83	55	47	41	27	5366226	5333264	5265095	5208266	5095871	4598994	106	435670	5348483	208753	92335	9	19	0
ERR1218717	Thailand	PRJEB11403	1	NA	0	1	1	0	1	NA	117	59	45	38	32	22	4908973	4893827	4865340	4818342	4739458	4399532	69	668289	4900831	198233	110267	6	15	0
ERR1218718	Thailand	PRJEB11403	1	NA	1	0	1	0	1	NA	154	78	57	50	40	30	4918853	4893388	4850586	4797570	4638839	4305368	95	357535	4905094	173765	86452	10	21	0
ERR1218719	Thailand	PRJEB11403	0	NA	1	1	1	0	1	NA	236	126	76	62	49	32	4924826	4889906	4771589	4681168	4439942	3836601	147	284965	4904715	111098	57675	14	30	0
ERR1218720	Thailand	PRJEB11403	0	NA	0	1	1	0	1	NA	226	114	59	53	40	29	4936426	4905882	4776820	4731290	4503263	4112703	127	618724	4916213	139104	71219	11	23	0
ERR1218721	Thailand	PRJEB11403	1	NA	1	1	0	1	1	NA	197	92	56	47	36	25	4933732	4904739	4826315	4751037	4566642	4161491	107	629610	4915119	175985	92215	8	18	0
ERR1218723	Thailand	PRJEB11403	1	NA	0	1	0	0	1	NA	240	109	70	61	48	32	5302024	5254879	5159428	5096007	4890361	4351405	138	375110	5275383	156726	67224	13	26	0
ERR1218736	Thailand	PRJEB11403	0	NA	0	0	0	0	1	NA	86	44	32	30	27	19	4908433	4899207	4869550	4853514	4803887	4528720	48	768311	4902246	316405	157303	6	11	0
ERR1218774	Thailand	PRJEB11403	0	NA	0	0	0	0	1	NA	163	53	39	38	35	27	4938565	4912432	4880019	4870300	4828633	4557425	66	490844	4921287	178435	95106	8	16	0
ERR3061895	Sweden	PRJEB23294	NA	NA	NA	NA	NA	NA	NA	NA	169	97	69	59	42	30	4644353	4617044	4551654	4471187	4215740	3781401	121	454409	4632033	121080	71080	13	25	0
ERR3061896	Sweden	PRJEB23294	NA	NA	NA	NA	NA	NA	NA	NA	209	92	57	49	38	29	5242248	5188648	5107601	5048157	4872909	4595854	128	409178	5211298	186362	91970	9	19	0
ERR3061897	Sweden	PRJEB23294	NA	NA	NA	NA	NA	NA	NA	NA	141	74	48	39	30	23	5191114	5166719	5102247	5040722	4892417	4676376	92	555897	5178457	205069	136587	8	16	0
ERR3061898	Sweden	PRJEB23294	NA	NA	NA	NA	NA	NA	NA	NA	120	61	43	38	29	24	5095369	5075548	5035653	5003006	4845965	4659791	75	621095	5085014	203345	131173	9	16	0
ERR3061899	Sweden	PRJEB23294	NA	NA	NA	NA	NA	NA	NA	NA	127	65	46	42	33	26	5335214	5315671	5277335	5250909	5098026	4852714	74	626339	5321250	217137	124037	8	16	0
ERR3061900	Sweden	PRJEB23294	NA	NA	NA	NA	NA	NA	NA	NA	209	97	66	48	36	27	5205980	5164244	5094878	4959583	4785341	4497274	129	370374	5185574	173038	109134	11	20	0
ERR3061901	Sweden	PRJEB23294	NA	NA	NA	NA	NA	NA	NA	NA	215	139	99	86	58	32	4985671	4963975	4865110	4763916	4335910	3435660	147	220596	4969430	83695	37792	18	39	0
ERR3061902	Sweden	PRJEB23294	NA	NA	NA	NA	NA	NA	NA	NA	563	202	107	85	59	26	5093712	4903766	4714454	4552225	4128289	2916077	384	319359	5024533	82467	33818	20	47	0
ERR3061926	Sweden	PRJEB23294	NA	NA	NA	NA	NA	NA	NA	NA	175	110	83	68	51	33	5245454	5218666	5150358	5029882	4755882	4086417	130	389252	5233125	107778	56512	14	30	0
ERR3061940	Sweden	PRJEB23294	NA	NA	NA	NA	NA	NA	NA	NA	194	103	69	63	53	33	4935743	4906796	4826912	4786557	4601349	3881801	123	282785	4920159	123185	54687	14	30	0
ERR3061946	Sweden	PRJEB23294	NA	NA	NA	NA	NA	NA	NA	NA	142	67	46	42	35	25	5109841	5076859	5021366	4991154	4867240	4519757	95	1053992	5097053	183064	96168	7	17	0
ERR3061950	Sweden	PRJEB23294	NA	NA	NA	NA	NA	NA	NA	NA	135	76	49	46	33	25	5203677	5180306	5120244	5099361	4878175	4627381	99	608948	5194788	191030	136588	9	17	0
ERR3061951	Sweden	PRJEB23294	NA	NA	NA	NA	NA	NA	NA	NA	202	109	69	58	45	30	5255317	5213278	5111431	5039751	4841090	4257846	147	300984	5239313	134477	76304	13	26	0
ERR3061982	Sweden	PRJEB23294	NA	NA	NA	NA	NA	NA	NA	NA	230	126	79	68	51	32	5013812	4980429	4855389	4774639	4480904	3836346	147	278094	4995761	99071	57933	15	31	0
ERR3061983	Sweden	PRJEB23294	NA	NA	NA	NA	NA	NA	NA	NA	420	224	123	92	61	33	5316672	5245018	4993269	4770716	4270268	3233199	275	275478	5279795	73333	34713	24	51	0
ERR3061984	Sweden	PRJEB23294	NA	NA	NA	NA	NA	NA	NA	NA	231	109	73	66	50	33	5247004	5200739	5125436	5076139	4845306	4218393	147	306728	5226242	116856	68930	15	29	0
ERR3061985	Sweden	PRJEB23294	NA	NA	NA	NA	NA	NA	NA	NA	125	52	36	32	28	19	5077332	5050717	5009038	4982648	4909615	4608303	68	1013198	5061989	321249	131504	5	11	0
ERR3061986	Sweden	PRJEB23294	NA	NA	NA	NA	NA	NA	NA	NA	105	57	44	39	30	22	5293476	5272528	5246887	5213189	5055611	4782860	78	649160	5286276	262333	138641	6	14	0
ERR3061987	Sweden	PRJEB23294	NA	NA	NA	NA	NA	NA	NA	NA	173	84	65	55	44	30	5317609	5289363	5252488	5181103	5011088	4529996	103	401142	5302243	162875	84115	11	22	0
ERR3061988	Sweden	PRJEB23294	NA	NA	NA	NA	NA	NA	NA	NA	205	90	59	51	40	30	5382819	5329759	5257394	5201801	5036679	4696419	140	531606	5360759	178244	92940	10	20	0
ERR3061989	Sweden	PRJEB23294	NA	NA	NA	NA	NA	NA	NA	NA	198	127	93	75	54	34	4817017	4796811	4711120	4574403	4207625	3465014	139	323026	4804704	79103	41661	18	38	0
ERR3061990	Sweden	PRJEB23294	NA	NA	NA	NA	NA	NA	NA	NA	255	137	88	67	45	29	5160029	5118881	4992292	4839053	4475606	3922811	163	358188	5137805	159470	51629	12	28	0
ERR3061991	Sweden	PRJEB23294	NA	NA	NA	NA	NA	NA	NA	NA	119	62	42	35	28	21	5122360	5099776	5050459	5000519	4883905	4625560	78	595621	5111236	262827	132475	7	13	0
ERR3061992	Sweden	PRJEB23294	NA	NA	NA	NA	NA	NA	NA	NA	194	96	52	40	33	22	5265408	5221030	5124206	5042459	4926636	4529644	137	775705	5249924	226398	122938	8	16	0
ERR3062124	Sweden	PRJEB23294	NA	NA	NA	NA	NA	NA	NA	NA	111	67	48	44	38	32	5003405	4990385	4952684	4925367	4833156	4613172	75	490620	4995723	171399	84338	9	19	0
ERR3062170	Sweden	PRJEB23294	NA	NA	NA	NA	NA	NA	NA	NA	58	27	18	17	16	13	4752903	4744062	4722856	4716975	4706735	4614021	32	1153781	4747610	722154	272015	3	5	0
ERR3062171	Sweden	PRJEB23294	NA	NA	NA	NA	NA	NA	NA	NA	226	133	90	71	46	30	4860984	4834586	4724195	4584367	4196418	3625768	146	352075	4842642	95913	46525	15	31	0
ERR3062172	Sweden	PRJEB23294	NA	NA	NA	NA	NA	NA	NA	NA	224	112	76	58	38	28	5520011	5473007	5379399	5252804	4909708	4549572	159	426778	5503210	196740	71478	10	22	0
ERR3062173	Sweden	PRJEB23294	NA	NA	NA	NA	NA	NA	NA	NA	845	297	186	141	68	24	5256936	5009497	4758882	4450747	3248751	1729755	553	120181	5169992	33068	17489	46	98	0
ERR3062174	Sweden	PRJEB23294	NA	NA	NA	NA	NA	NA	NA	NA	96	55	42	38	34	25	4855072	4840730	4804567	4778767	4710599	4386828	64	646670	4846845	227290	110633	7	15	0
ERR3062175	Sweden	PRJEB23294	NA	NA	NA	NA	NA	NA	NA	NA	109	53	35	31	29	21	4699926	4676423	4630383	4607782	4583156	4293791	68	662158	4686361	218883	121422	6	13	0
ERR3062176	Sweden	PRJEB23294	NA	NA	NA	NA	NA	NA	NA	NA	570	173	71	55	44	27	5407580	5191217	4992926	4869858	4701176	4062134	400	567028	5341292	147740	57886	11	26	0
ERR3062178	Sweden	PRJEB23294	NA	NA	NA	NA	NA	NA	NA	NA	139	79	49	43	37	27	4948810	4923226	4856258	4815452	4712374	4350143	104	534384	4937718	157204	101672	10	19	0
ERR3062179	Sweden	PRJEB23294	NA	NA	NA	NA	NA	NA	NA	NA	153	90	62	48	36	25	5166669	5141886	5067759	4973395	4759430	4355400	110	689180	5157241	200769	90344	8	18	0
ERR3062180	Sweden	PRJEB23294	NA	NA	NA	NA	NA	NA	NA	NA	74	44	32	30	26	19	4705678	4696261	4664487	4649681	4576755	4347601	49	662565	4699172	276861	172052	6	11	0
ERR3062181	Sweden	PRJEB23294	NA	NA	NA	NA	NA	NA	NA	NA	89	44	33	32	32	23	4630551	4615429	4591133	4583878	4583878	4277080	53	727517	4621678	217676	115667	7	14	0
ERR3062182	Sweden	PRJEB23294	NA	NA	NA	NA	NA	NA	NA	NA	186	110	77	61	48	31	5089449	5061694	4974786	4856773	4629224	3974690	135	375712	5077875	111934	53105	13	28	0
ERR3062183	Sweden	PRJEB23294	NA	NA	NA	NA	NA	NA	NA	NA	597	206	107	75	56	34	5446047	5255719	5041572	4815492	4498875	3701339	378	260190	5367640	88263	37739	19	42	0
ERR3062184	Sweden	PRJEB23294	NA	NA	NA	NA	NA	NA	NA	NA	217	93	60	50	40	28	5208195	5149223	5064660	4994951	4828590	4395394	149	501578	5184065	166136	74236	9	20	0
ERR3062185	Sweden	PRJEB23294	NA	NA	NA	NA	NA	NA	NA	NA	158	75	49	41	34	27	5424661	5390840	5322013	5263517	5148055	4904106	96	590651	5405461	218965	120456	8	17	0
ERR3062187	Sweden	PRJEB23294	NA	NA	NA	NA	NA	NA	NA	NA	207	99	62	46	34	23	5270026	5224429	5142132	5030951	4840147	4450282	132	495653	5247600	203041	107851	9	17	0
ERR3062190	Sweden	PRJEB23294	NA	NA	NA	NA	NA	NA	NA	NA	135	63	45	39	35	28	5005057	4978344	4941931	4895013	4832957	4606306	86	400833	4992988	245006	99434	8	17	0
ERR3062193	Sweden	PRJEB23294	NA	NA	NA	NA	NA	NA	NA	NA	215	107	66	50	41	26	5320779	5272720	5178924	5071900	4906594	4356763	147	683333	5299080	163838	75408	9	20	0
ERR3062194	Sweden	PRJEB23294	NA	NA	NA	NA	NA	NA	NA	NA	232	161	116	90	62	36	5216074	5183183	5067832	4893235	4438856	3475057	193	216064	5205765	72699	39285	22	46	0
ERR3062195	Sweden	PRJEB23294	NA	NA	NA	NA	NA	NA	NA	NA	158	81	54	49	32	21	5381470	5352042	5281515	5247292	4962480	4546450	105	651621	5368113	253779	105615	7	15	0
ERR3062196	Sweden	PRJEB23294	NA	NA	NA	NA	NA	NA	NA	NA	138	81	53	44	33	26	5202431	5180089	5111701	5047203	4864527	4640685	101	609195	5193231	193470	117894	9	17	0
ERR3062197	Sweden	PRJEB23294	NA	NA	NA	NA	NA	NA	NA	NA	144	62	43	36	28	22	5021889	4988575	4947680	4893876	4758558	4561076	88	698424	5005894	286648	103913	6	13	0
ERR3062200	Sweden	PRJEB23294	NA	NA	NA	NA	NA	NA	NA	NA	113	66	46	45	39	28	4833398	4817067	4775739	4769380	4668104	4256296	77	454786	4823937	155675	96335	11	20	0
ERR3062211	Sweden	PRJEB23294	NA	NA	NA	NA	NA	NA	NA	NA	234	140	79	59	40	26	5429654	5391073	5257871	5114053	4809570	4321825	176	459679	5415388	166661	77280	11	22	0
ERR3062213	Sweden	PRJEB23294	NA	NA	NA	NA	NA	NA	NA	NA	123	69	52	48	44	31	4681915	4664831	4631622	4600800	4534696	4039302	78	391142	4670808	124082	81421	11	23	0
ERR3062214	Sweden	PRJEB23294	NA	NA	NA	NA	NA	NA	NA	NA	149	71	42	38	26	20	5196146	5166463	5097404	5068307	4884952	4683539	98	439073	5183224	266600	162188	8	14	0
ERR3062215	Sweden	PRJEB23294	NA	NA	NA	NA	NA	NA	NA	NA	86	59	46	42	36	28	5047512	5038350	5011283	4987297	4886812	4592742	66	392591	5042997	185863	110029	10	18	0
ERR3062216	Sweden	PRJEB23294	NA	NA	NA	NA	NA	NA	NA	NA	136	72	50	47	42	29	4688845	4666201	4622379	4600305	4513654	4011344	86	401570	4676051	140733	81758	11	22	0
ERR3062217	Sweden	PRJEB23294	NA	NA	NA	NA	NA	NA	NA	NA	189	126	93	79	60	32	4929524	4902454	4829141	4725435	4430149	3452571	152	317556	4920048	83414	39898	18	38	0
ERR3062219	Sweden	PRJEB23294	NA	NA	NA	NA	NA	NA	NA	NA	166	82	53	43	33	23	5242424	5208336	5151228	5079979	4933511	4560819	110	638467	5225157	200854	106451	7	15	0
ERR3062220	Sweden	PRJEB23294	NA	NA	NA	NA	NA	NA	NA	NA	153	78	54	49	39	28	5264147	5233433	5177721	5137059	4988793	4611607	108	586555	5253945	158720	110770	11	21	0
ERR3062221	Sweden	PRJEB23294	NA	NA	NA	NA	NA	NA	NA	NA	176	88	60	48	31	23	5343083	5308959	5246763	5168855	4894975	4608275	115	512293	5326579	191030	136586	9	17	0
ERR3062222	Sweden	PRJEB23294	NA	NA	NA	NA	NA	NA	NA	NA	349	152	81	66	48	34	5090822	5019354	4848968	4744038	4455032	3930077	201	266193	5052458	106166	58517	16	32	0
ERR3062223	Sweden	PRJEB23294	NA	NA	NA	NA	NA	NA	NA	NA	405	194	108	78	52	33	5305954	5212718	5003280	4798298	4377720	3670524	280	252724	5271710	87366	40823	18	40	0
ERR3062224	Sweden	PRJEB23294	NA	NA	NA	NA	NA	NA	NA	NA	253	137	77	64	43	31	5326218	5277665	5138464	5053334	4748410	4301857	183	556197	5306482	119242	61523	13	26	0
ERR3062225	Sweden	PRJEB23294	NA	NA	NA	NA	NA	NA	NA	NA	172	91	55	44	30	24	5315928	5284981	5207952	5131877	4895839	4669581	118	557184	5302819	225236	110540	8	16	0
ERR3062226	Sweden	PRJEB23294	NA	NA	NA	NA	NA	NA	NA	NA	96	51	39	37	34	24	5086461	5067153	5036735	5021908	4965661	4633536	68	537682	5078967	231068	113571	7	16	0
ERR3062227	Sweden	PRJEB23294	NA	NA	NA	NA	NA	NA	NA	NA	123	50	36	30	28	22	4739223	4717051	4682860	4641137	4606387	4378103	59	660478	4723321	234098	117496	6	14	0
ERR3062228	Sweden	PRJEB23294	NA	NA	NA	NA	NA	NA	NA	NA	150	101	70	61	49	29	4715645	4703315	4630834	4566634	4377968	3622319	104	283196	4705204	116548	53194	14	28	0
ERR3062229	Sweden	PRJEB23294	NA	NA	NA	NA	NA	NA	NA	NA	210	100	61	47	32	24	5265685	5227772	5134101	5043657	4781083	4525147	128	455710	5245388	191030	121813	9	18	0
ERR3062230	Sweden	PRJEB23294	NA	NA	NA	NA	NA	NA	NA	NA	140	81	46	41	31	25	5115177	5088184	5012083	4981126	4820736	4604445	107	411681	5105582	203318	137660	9	16	0
ERR3062232	Sweden	PRJEB23294	NA	NA	NA	NA	NA	NA	NA	NA	160	80	58	48	37	29	5271596	5239054	5193907	5125805	4947887	4660245	105	494160	5256255	177443	92510	9	19	0
ERR3062233	Sweden	PRJEB23294	NA	NA	NA	NA	NA	NA	NA	NA	125	61	43	40	29	24	4962335	4940124	4896974	4878287	4716779	4537740	77	637726	4950444	231680	114349	7	15	0
ERR3062234	Sweden	PRJEB23294	NA	NA	NA	NA	NA	NA	NA	NA	232	163	125	92	63	32	5123796	5090926	4990228	4765850	4268589	3104130	194	247665	5113114	64376	38022	23	50	0
ERR3062235	Sweden	PRJEB23294	NA	NA	NA	NA	NA	NA	NA	NA	258	166	117	91	63	34	5154731	5113777	4978564	4806754	4329902	3242297	203	226287	5140287	64334	35988	23	49	0
ERR3062236	Sweden	PRJEB23294	NA	NA	NA	NA	NA	NA	NA	NA	179	127	90	74	60	41	5084448	5064751	4976802	4852291	4600514	3945685	143	190188	5075412	84239	52036	21	39	0
ERR3062237	Sweden	PRJEB23294	NA	NA	NA	NA	NA	NA	NA	NA	74	40	25	24	22	17	5139752	5127149	5088814	5083056	5057408	4896781	51	776494	5134318	652615	216783	4	8	0
ERR3062238	Sweden	PRJEB23294	NA	NA	NA	NA	NA	NA	NA	NA	113	69	47	44	35	25	5237492	5220364	5171135	5145529	5015971	4657988	82	711176	5229285	199042	118940	9	17	0
ERR3062240	Sweden	PRJEB23294	NA	NA	NA	NA	NA	NA	NA	NA	127	49	34	30	29	23	5228432	5204620	5176178	5152141	5136450	4925513	63	775247	5214326	229020	144906	7	13	0
ERR3062241	Sweden	PRJEB23294	NA	NA	NA	NA	NA	NA	NA	NA	69	38	25	22	22	18	4939822	4928141	4895303	4875770	4875770	4712886	47	731808	4933833	382709	198664	5	9	0
ERR3062243	Sweden	PRJEB23294	NA	NA	NA	NA	NA	NA	NA	NA	236	137	93	83	58	34	5254650	5215665	5107386	5040446	4642202	3758703	172	293215	5238629	94804	46459	18	38	0
ERR3062244	Sweden	PRJEB23294	NA	NA	NA	NA	NA	NA	NA	NA	125	75	57	49	43	27	4578249	4563031	4520798	4465253	4375195	3799756	83	327167	4568107	154655	69991	11	22	0
ERR3062245	Sweden	PRJEB23294	NA	NA	NA	NA	NA	NA	NA	NA	169	81	64	49	32	23	5019096	4985147	4943728	4847166	4561029	4216672	104	599735	5000322	213787	108521	8	17	0
ERR3062246	Sweden	PRJEB23294	NA	NA	NA	NA	NA	NA	NA	NA	164	88	63	51	41	28	5146745	5118608	5047650	4963579	4785348	4364249	106	563593	5131161	163413	88217	10	21	0
ERR3062247	Sweden	PRJEB23294	NA	NA	NA	NA	NA	NA	NA	NA	162	84	56	45	35	25	5231675	5204504	5138344	5062584	4932491	4560651	104	558019	5216859	158981	106827	8	18	0
ERR3062248	Sweden	PRJEB23294	NA	NA	NA	NA	NA	NA	NA	NA	198	103	61	54	42	31	5226377	5188063	5092069	5049893	4849815	4444990	133	392262	5208728	147834	75345	11	22	0
ERR3062249	Sweden	PRJEB23294	NA	NA	NA	NA	NA	NA	NA	NA	156	90	53	42	35	25	5039232	5016273	4928568	4854066	4744451	4403474	108	509795	5027663	182317	105415	9	18	0
ERR3062250	Sweden	PRJEB23294	NA	NA	NA	NA	NA	NA	NA	NA	127	83	57	52	42	29	5108318	5088131	5036670	5003481	4852186	4383613	104	374321	5102641	174601	88355	10	21	0
ERR3062251	Sweden	PRJEB23294	NA	NA	NA	NA	NA	NA	NA	NA	163	98	66	51	35	25	5232505	5207334	5130135	5031866	4755045	4411865	115	697185	5219213	206065	95247	8	19	0
ERR3062253	Sweden	PRJEB23294	NA	NA	NA	NA	NA	NA	NA	NA	221	105	57	44	31	24	5287589	5236738	5118203	5027766	4826128	4589368	153	389847	5269204	191030	114208	9	18	0
ERR3062254	Sweden	PRJEB23294	NA	NA	NA	NA	NA	NA	NA	NA	196	93	59	50	38	27	5173070	5127518	5049518	4982483	4781809	4349595	134	341511	5156117	194423	83473	9	19	0
ERR3062256	Sweden	PRJEB23294	NA	NA	NA	NA	NA	NA	NA	NA	129	69	49	40	28	18	5048407	5024675	4980399	4915228	4732546	4395267	89	610853	5036619	273760	145870	7	13	0
ERR3062257	Sweden	PRJEB23294	NA	NA	NA	NA	NA	NA	NA	NA	178	110	79	70	51	38	5230613	5200559	5118489	5051338	4754196	4310666	136	295626	5218437	118646	65056	16	31	0
ERR3062258	Sweden	PRJEB23294	NA	NA	NA	NA	NA	NA	NA	NA	267	132	99	81	54	28	4841137	4798467	4716245	4581954	4134297	3150738	161	285735	4818295	96806	41468	18	39	0
ERR3062259	Sweden	PRJEB23294	NA	NA	NA	NA	NA	NA	NA	NA	162	96	61	54	40	25	5509324	5483552	5403407	5355866	5152288	4577941	117	656964	5498463	227432	77891	8	19	0
ERR3062260	Sweden	PRJEB23294	NA	NA	NA	NA	NA	NA	NA	NA	167	91	53	41	32	24	5103896	5075090	4984314	4898926	4764192	4486056	112	406855	5089460	203320	110507	8	17	0
ERR3062261	Sweden	PRJEB23294	NA	NA	NA	NA	NA	NA	NA	NA	208	124	83	67	52	32	5000139	4965934	4877847	4765521	4529598	3801557	155	496907	4987067	104183	52927	15	31	0
ERR3062262	Sweden	PRJEB23294	NA	NA	NA	NA	NA	NA	NA	NA	223	131	85	70	53	32	5036455	5002871	4889453	4778087	4522070	3819682	151	525239	5016548	99873	52650	14	31	0
ERR3062263	Sweden	PRJEB23294	NA	NA	NA	NA	NA	NA	NA	NA	93	52	39	36	34	25	4585578	4572127	4545815	4523689	4478016	4179493	60	364839	4578044	192078	118841	9	17	0
ERR3062265	Sweden	PRJEB23294	NA	NA	NA	NA	NA	NA	NA	NA	128	69	49	45	35	30	4745758	4723109	4681789	4655725	4487866	4314600	87	609250	4734965	168129	82040	9	20	0
ERR3062266	Sweden	PRJEB23294	NA	NA	NA	NA	NA	NA	NA	NA	78	41	31	27	25	20	4876104	4863456	4837987	4810154	4762407	4598832	49	698443	4868341	343793	135060	5	11	0
ERR3062267	Sweden	PRJEB23294	NA	NA	NA	NA	NA	NA	NA	NA	107	49	32	29	25	21	5088052	5063746	5029005	5004826	4935754	4795579	71	583537	5078358	316745	164231	7	12	0
ERR3062268	Sweden	PRJEB23294	NA	NA	NA	NA	NA	NA	NA	NA	173	75	46	43	31	23	5329614	5293608	5217154	5197557	4997281	4692049	103	596845	5312736	245379	113888	7	15	0
ERR3062269	Sweden	PRJEB23294	NA	NA	NA	NA	NA	NA	NA	NA	113	63	44	39	33	23	5101848	5084661	5032037	4993208	4896545	4542556	76	621842	5093034	240734	105887	6	14	0
ERR3062270	Sweden	PRJEB23294	NA	NA	NA	NA	NA	NA	NA	NA	123	68	53	49	38	28	4600122	4583504	4551343	4527768	4329985	3963051	78	544515	4590066	138027	79728	10	21	0
ERR3062271	Sweden	PRJEB23294	NA	NA	NA	NA	NA	NA	NA	NA	123	59	39	35	29	22	4714768	4689091	4644903	4619921	4515501	4254750	80	642902	4702864	218804	118915	6	14	0
ERR3062272	Sweden	PRJEB23294	NA	NA	NA	NA	NA	NA	NA	NA	87	52	33	30	25	19	5125997	5113415	5068088	5050268	4985065	4760527	63	671223	5120431	395577	160853	5	11	0
ERR3062274	Sweden	PRJEB23294	NA	NA	NA	NA	NA	NA	NA	NA	70	42	30	29	28	23	4541305	4530933	4511022	4504076	4492047	4302353	48	601392	4535341	231533	126433	6	13	0
ERR3062275	Sweden	PRJEB23294	NA	NA	NA	NA	NA	NA	NA	NA	132	72	46	37	29	21	5160005	5133941	5074044	5012980	4905749	4610740	95	625614	5149432	260950	126442	7	14	0
ERR4034031	Norway	PRJEB32059	NA	NA	NA	1	NA	0	1	NA	213	115	92	81	52	39	4654841	4629095	4578682	4496452	4010753	3543375	128	184800	4637863	78731	51713	21	38	0
ERR4034032	Norway	PRJEB32059	NA	NA	0	0	NA	0	0	NA	154	100	83	77	58	41	5139717	5120610	5084644	5042187	4740956	4122923	113	206005	5130056	95989	54570	19	36	0
ERR4034033	Norway	PRJEB32059	NA	NA	0	0	NA	0	0	NA	140	87	76	69	54	34	5079383	5060021	5031943	4989357	4730018	4040852	102	210168	5070552	113939	68474	17	31	0
ERR4034034	Norway	PRJEB32059	NA	NA	0	0	NA	0	0	NA	213	129	83	72	51	36	5029869	4996011	4889434	4809023	4442210	3881919	156	315763	5014857	102237	57289	17	34	0
ERR4034035	Norway	PRJEB32059	NA	NA	NA	NA	NA	NA	NA	NA	364	192	135	111	66	34	5264120	5198066	5049071	4882321	4162407	3020591	253	146617	5238410	64473	28712	27	58	0
ERR4034036	Norway	PRJEB32059	NA	NA	0	0	NA	0	0	NA	236	143	100	79	56	37	5198964	5157817	5056468	4910942	4508873	3819214	177	250836	5180292	92210	46864	21	39	0
ERR4034037	Norway	PRJEB32059	NA	NA	0	NA	NA	0	0	NA	133	86	68	63	49	33	5034553	5019805	4971148	4941693	4708692	4144234	93	368484	5024288	124891	62147	14	27	0
ERR4034038	Norway	PRJEB32059	NA	NA	0	NA	NA	0	0	NA	162	104	77	69	53	32	4981279	4961867	4897461	4840552	4576332	3761877	116	316467	4970175	104442	51572	17	32	0
ERR4034039	Norway	PRJEB32059	NA	NA	0	0	NA	0	0	NA	116	82	72	64	49	33	5063216	5051532	5024579	4972362	4696600	4135996	90	395397	5056979	113259	67053	14	28	0
ERR4034040	Norway	PRJEB32059	NA	NA	0	NA	NA	0	1	NA	183	105	79	75	57	40	5301512	5270565	5212133	5184711	4888925	4260617	131	269188	5287881	95348	61509	18	35	0
ERR4034041	Norway	PRJEB32059	NA	NA	0	0	NA	0	0	NA	246	112	82	75	56	37	5379639	5340466	5277143	5230227	4942671	4219999	133	253451	5353872	104655	62665	18	34	0
ERR4034042	Norway	PRJEB32059	NA	NA	0	0	NA	0	0	NA	185	105	77	71	51	36	5143814	5118799	5049519	5008769	4685547	4184204	121	338559	5129642	113158	65423	16	30	0
ERR4034043	Norway	PRJEB32059	NA	NA	NA	NA	NA	NA	NA	NA	82	68	47	28	12	5	1093788	1085772	1035254	903830	637603	426555	77	168182	1091704	30771	14823	9	22	0
ERR4034044	Norway	PRJEB32059	NA	NA	0	0	NA	0	0	NA	146	95	77	72	56	39	5165025	5145864	5102814	5070984	4787214	4132748	111	292668	5156474	92250	57279	17	35	0
ERR4034045	Norway	PRJEB32059	NA	NA	0	0	NA	0	1	NA	203	112	81	74	53	38	5031650	5002517	4930325	4876842	4516201	3950897	134	271026	5017195	95148	56670	17	35	0
ERR4034046	Norway	PRJEB32059	NA	NA	0	0	NA	0	0	NA	189	111	86	76	55	36	5229237	5201945	5141101	5079521	4692762	4023758	130	196159	5215415	102000	57627	19	34	0
ERR4034047	Norway	PRJEB32059	NA	NA	0	0	NA	0	0	NA	240	141	90	76	54	39	5307884	5266959	5140243	5044699	4674861	4086316	181	237007	5292790	93553	56915	20	37	0
ERR4034048	Norway	PRJEB32059	NA	NA	0	0	NA	0	0	NA	238	152	109	95	66	36	5257951	5225561	5117698	5016990	4550833	3446983	174	210903	5240535	79808	41883	24	47	0
ERR4034049	Norway	PRJEB32059	NA	NA	0	0	NA	0	0	NA	131	78	70	65	46	36	4944679	4927784	4907821	4868149	4544464	4198324	87	435203	4934048	111401	73188	14	28	0
ERR4034050	Norway	PRJEB32059	NA	NA	0	0	NA	0	1	NA	162	102	82	69	51	34	5136850	5114985	5063015	4976847	4660648	4085814	118	288168	5126523	117053	63074	16	31	0
ERR4034051	Norway	PRJEB32059	NA	NA	0	0	NA	0	0	NA	336	178	116	92	60	33	4957468	4904204	4746357	4574384	3996335	2965099	217	190516	4930595	69416	34164	25	51	0
ERR4034052	Norway	PRJEB32059	NA	NA	0	0	NA	0	0	NA	132	83	70	64	51	38	5053216	5038677	5009432	4968299	4722635	4254020	90	344774	5043666	104509	67052	17	31	0
ERR4034053	Norway	PRJEB32059	NA	NA	0	0	NA	0	0	NA	189	115	85	72	54	35	5049322	5024816	4951371	4859513	4553662	3889474	131	309336	5035277	103164	61153	18	33	0
ERR4034054	Norway	PRJEB32059	NA	NA	0	NA	NA	0	0	NA	208	129	95	83	55	37	5231699	5205394	5131199	5049521	4542937	3865334	146	248791	5217390	92627	46560	19	39	0
ERR4034055	Norway	PRJEB32059	NA	NA	0	0	NA	0	0	NA	198	118	88	71	50	33	5180461	5148718	5077396	4960888	4602308	4011663	144	403540	5166486	113217	62139	16	31	0
ERR4034056	Norway	PRJEB32059	NA	NA	1	NA	NA	NA	1	NA	199	127	89	72	52	34	5167156	5140136	5041691	4922916	4615101	3994698	147	228958	5154113	109323	63518	17	32	0
ERR4034057	Norway	PRJEB32059	NA	NA	0	0	NA	0	1	NA	160	101	77	68	51	35	5112335	5089011	5025533	4967444	4675083	4114581	121	238042	5102416	118272	67051	17	31	0
ERR4034058	Norway	PRJEB32059	NA	NA	0	0	NA	0	1	NA	237	124	84	77	53	36	5486620	5447854	5357372	5302781	4909882	4313163	153	274728	5467487	111265	60211	17	33	0
ERR4034059	Norway	PRJEB32059	NA	NA	0	0	NA	0	0	NA	151	94	77	66	48	38	5162638	5144661	5102787	5032622	4712392	4352568	105	237861	5152157	125200	65637	16	30	0
ERR4034060	Norway	PRJEB32059	NA	NA	0	0	NA	0	1	NA	154	95	80	67	51	35	4910167	4891243	4853050	4765572	4481329	3909725	108	329204	4900228	107746	60004	16	31	0
ERR4034061	Norway	PRJEB32059	NA	NA	NA	NA	NA	NA	NA	NA	299	137	89	76	55	36	5271860	5200654	5089419	4997653	4639217	3972449	195	376334	5238001	102032	52458	19	36	0
ERR4034062	Norway	PRJEB32059	NA	NA	1	0	NA	0	1	NA	180	99	77	63	48	38	5090288	5062869	4999444	4910740	4647630	4310913	117	247262	5076479	121903	67200	16	30	0
ERR4034063	Norway	PRJEB32059	NA	NA	0	0	NA	0	0	NA	133	88	73	68	48	32	5070113	5054257	5018740	4986667	4614240	4006374	99	259291	5061665	119784	65270	16	29	0
ERR4034064	Norway	PRJEB32059	NA	NA	0	0	NA	0	0	NA	192	118	87	75	58	35	5085209	5056222	4984107	4895827	4627094	3807215	143	257570	5073574	99917	58065	19	35	0
ERR4034065	Norway	PRJEB32059	NA	NA	0	0	NA	0	1	NA	160	99	77	69	52	41	5044481	5021966	4965322	4902545	4626435	4222409	117	328238	5034233	102559	63385	18	34	0
ERR4034066	Norway	PRJEB32059	NA	NA	0	0	NA	0	0	NA	123	73	63	58	50	31	4864130	4848190	4827474	4792485	4652182	3955733	84	289427	4855830	120019	72216	13	27	0
ERR4034067	Norway	PRJEB32059	NA	NA	0	0	NA	0	0	NA	114	78	65	62	45	29	4909684	4894888	4861613	4840943	4544998	4015557	91	370551	4903564	125544	73597	11	24	0
ERR4034068	Norway	PRJEB32059	NA	NA	0	0	NA	0	0	NA	187	107	76	70	51	38	5219785	5187370	5122251	5081490	4753500	4260167	137	296138	5206251	106423	66215	18	33	0
ERR4034069	Norway	PRJEB32059	NA	NA	0	NA	NA	0	0	NA	191	113	83	68	52	36	5098137	5062455	4988868	4882408	4626155	4042868	143	230314	5084136	105040	62139	18	33	0
ERR4034070	Norway	PRJEB32059	NA	NA	0	0	NA	0	0	NA	314	157	99	87	64	40	5808136	5746083	5611528	5524693	5139017	4291592	209	192234	5782274	94793	49002	22	41	0
ERR4034071	Norway	PRJEB32059	NA	NA	0	NA	NA	0	0	NA	143	94	71	62	48	34	4961654	4944855	4886224	4823699	4599964	4112896	105	333976	4951993	110230	71130	15	28	0
ERR4034072	Norway	PRJEB32059	NA	NA	1	0	NA	1	1	NA	174	107	87	76	50	35	4689960	4670537	4619873	4540195	4074877	3556965	118	224042	4677934	85607	51509	17	35	0
ERR4034073	Norway	PRJEB32059	NA	NA	0	0	NA	0	0	NA	208	116	90	73	50	33	5180835	5146506	5076372	4963017	4567483	3981838	143	403540	5165220	107282	62139	16	31	0
ERR4034074	Norway	PRJEB32059	NA	NA	0	0	NA	0	0	NA	197	116	81	69	50	36	5289493	5253471	5174224	5090379	4788214	4268210	146	228665	5275666	109653	65063	17	32	0
ERR4034075	Norway	PRJEB32059	NA	NA	NA	NA	NA	NA	NA	NA	96	58	44	41	34	25	5182963	5172972	5136788	5114079	4999151	4707195	61	786232	5175053	219209	111083	7	15	0
ERR4034076	Norway	PRJEB32059	NA	NA	0	0	NA	0	0	NA	314	147	95	75	57	39	5450921	5387749	5265392	5124985	4806643	4173413	197	223761	5422749	101875	52834	20	37	0
ERR4034077	Norway	PRJEB32059	NA	NA	0	0	NA	0	0	NA	261	151	94	82	53	38	5248287	5207476	5071929	4991408	4516236	3989556	183	207832	5229835	102237	54565	19	37	0
ERR4034078	Norway	PRJEB32059	NA	NA	0	0	NA	0	0	NA	181	99	83	72	51	27	4515321	4493361	4456448	4373712	4007773	3076248	110	216385	4500957	94095	45201	16	34	0
ERR4034079	Norway	PRJEB32059	NA	NA	0	0	NA	0	0	NA	205	123	86	73	49	30	4842493	4803739	4717446	4628821	4221485	3543549	156	290354	4825224	114927	47753	16	32	0
ERR4034080	Norway	PRJEB32059	NA	NA	0	1	NA	0	1	NA	225	131	97	85	59	37	5252512	5220462	5139194	5044449	4576355	3802154	155	191724	5236254	90333	45000	20	40	0
ERR4034081	Norway	PRJEB32059	NA	NA	0	0	NA	0	0	NA	199	108	81	74	51	32	4863360	4834550	4767020	4716229	4293881	3626266	126	228768	4846128	108372	46234	17	33	0
ERR4034082	Norway	PRJEB32059	NA	NA	0	0	NA	0	0	NA	215	119	85	73	55	38	5107500	5071656	4997204	4915586	4606659	3995084	142	240159	5087573	99779	60396	19	35	0
ERR4034083	Norway	PRJEB32059	NA	NA	0	0	NA	0	1	NA	173	110	84	77	53	38	5144670	5122326	5054161	5007097	4596809	4064801	126	231976	5133641	100974	56886	18	35	0
ERR4034084	Norway	PRJEB32059	NA	NA	0	0	NA	0	0	NA	179	119	94	80	58	35	4515058	4496385	4450236	4344825	3945553	3131426	131	233715	4504762	70445	38248	21	41	0
ERR4034085	Norway	PRJEB32059	NA	NA	0	0	NA	0	0	NA	199	107	81	69	54	37	5161872	5127290	5064561	4979642	4727472	4097787	139	365497	5147940	101744	61748	18	34	0
ERR4034086	Norway	PRJEB32059	NA	NA	0	0	NA	NA	1	NA	164	101	77	68	51	33	5077461	5054746	4998751	4941696	4619740	3976182	115	230194	5064977	110657	71117	17	31	0
ERR4034087	Norway	PRJEB32059	NA	NA	0	0	NA	0	1	NA	255	145	95	83	55	38	5333257	5287069	5158593	5079663	4611025	3996995	188	244626	5315841	95426	50760	19	38	0
ERR4034088	Norway	PRJEB32059	NA	NA	0	0	NA	0	0	NA	236	131	89	73	53	40	5185522	5142993	5046214	4930599	4589326	4133006	169	210692	5168400	101043	62139	20	36	0
ERR4034089	Norway	PRJEB32059	NA	NA	0	0	NA	0	0	NA	165	101	78	66	50	38	5217355	5196971	5143904	5059319	4758068	4340111	112	215694	5204999	119874	67265	17	31	0
ERR4034090	Norway	PRJEB32059	NA	NA	NA	1	NA	0	1	NA	197	105	78	73	51	37	5108274	5082341	5010950	4971512	4600572	4098129	124	279455	5093890	109227	61705	17	33	0
ERR4034091	Norway	PRJEB32059	NA	NA	0	0	NA	0	0	NA	176	107	82	74	56	37	5090555	5065426	5006558	4949374	4661445	3945485	127	213722	5078908	101813	60396	19	35	0
ERR4034092	Norway	PRJEB32059	NA	NA	0	NA	NA	NA	1	NA	231	144	107	91	65	36	5278360	5246958	5152636	5032054	4596330	3499894	167	214138	5262794	87825	43294	23	46	0
ERR4034093	Norway	PRJEB32059	NA	NA	0	0	NA	0	1	NA	251	162	114	88	57	35	5402144	5364658	5239773	5055835	4578773	3783734	194	388398	5387811	91804	41875	20	41	0
ERR4034094	Norway	PRJEB32059	NA	NA	0	0	NA	0	1	NA	216	111	80	70	51	39	5191422	5153693	5078665	5013681	4714553	4284876	139	377333	5172095	111298	65526	18	32	0
ERR4034095	Norway	PRJEB32059	NA	NA	0	0	NA	0	0	NA	141	80	65	59	49	34	4744471	4730111	4691711	4648678	4488761	3954024	86	311430	4733937	110781	71132	15	28	0
ERR4034096	Norway	PRJEB32059	NA	NA	0	NA	NA	0	0	NA	128	83	69	66	52	36	5209577	5193613	5159506	5139193	4906583	4279647	93	243605	5200712	112674	71132	17	31	0
ERR4034097	Norway	PRJEB32059	NA	NA	0	0	NA	0	1	NA	288	134	99	85	62	39	5201944	5149614	5073049	4962898	4566942	3728214	169	202018	5173774	76701	44423	21	43	0
ERR4034098	Norway	PRJEB32059	NA	NA	0	0	NA	0	0	NA	147	96	71	66	43	34	4858657	4841512	4780321	4752231	4349999	4036807	108	232747	4849984	112748	71215	16	28	0
ERR4034099	Norway	PRJEB32059	NA	NA	1	0	NA	0	1	NA	150	105	86	71	51	33	5216393	5204003	5155206	5057102	4723268	4084405	109	388125	5206829	109203	66255	16	30	0
ERR4034100	Norway	PRJEB32059	NA	NA	0	0	NA	0	1	NA	208	126	90	77	54	31	4942224	4914529	4832226	4737307	4293269	3478389	146	215809	4927080	108372	39358	18	37	0
ERR4034101	Norway	PRJEB32059	NA	NA	0	0	NA	0	1	NA	223	143	98	92	63	43	5293351	5263180	5159607	5117105	4652060	3938966	166	197154	5279272	78220	48909	23	44	0
ERR4034102	Norway	PRJEB32059	NA	NA	0	0	NA	0	0	NA	164	103	85	70	50	30	4492515	4474978	4436504	4321215	3974056	3197482	111	193021	4480724	93068	45926	17	34	0
ERR4034103	Norway	PRJEB32059	NA	NA	0	0	NA	0	0	NA	199	120	86	70	47	37	5246078	5214342	5129940	5027889	4629872	4286515	144	230201	5231562	111640	57627	17	31	0
ERR4034104	Norway	PRJEB32059	NA	NA	0	0	NA	0	1	NA	225	113	82	75	54	37	4927695	4892090	4822304	4769620	4419923	3827963	135	278508	4907746	89748	60093	17	35	0
ERR4034105	Norway	PRJEB32059	NA	NA	0	0	NA	0	0	NA	338	209	156	125	71	28	5273785	5227677	5086043	4855421	3967072	2353079	238	154370	5248378	46823	26957	34	70	0
ERR4034106	Norway	PRJEB32059	NA	NA	0	0	NA	0	1	NA	179	113	86	77	54	39	5103135	5073435	5009087	4949783	4572214	4029019	140	236441	5092454	92910	58006	18	36	0
ERR4034107	Norway	PRJEB32059	NA	NA	0	0	NA	0	1	NA	185	111	86	75	54	37	5227421	5197286	5142383	5069456	4708067	4078433	140	333972	5216149	101876	58674	16	34	0
ERR4034108	Norway	PRJEB32059	NA	NA	1	0	NA	1	1	NA	191	112	90	77	49	38	4692240	4670442	4612738	4513961	4026301	3630515	122	216274	4677770	80486	52371	19	36	0
ERR4034109	Norway	PRJEB32059	NA	NA	0	0	NA	0	0	NA	161	92	74	68	48	35	4608039	4587922	4537283	4491351	4144991	3638363	102	326009	4595370	97180	55630	16	32	0
ERR4034110	Norway	PRJEB32059	NA	NA	NA	NA	NA	NA	NA	NA	192	109	84	74	57	42	5227478	5195703	5131375	5063867	4806587	4259566	132	212344	5211601	97498	62140	20	36	0
ERR4034111	Norway	PRJEB32059	NA	NA	0	0	NA	0	0	NA	141	80	65	62	45	33	4843180	4827247	4789488	4768553	4491677	4012386	87	306842	4832025	113882	70881	15	27	0
ERR4034112	Norway	PRJEB32059	NA	NA	0	0	NA	0	0	NA	129	90	78	71	51	33	5204380	5192042	5156971	5114201	4775462	4070790	97	550892	5197014	112748	60417	15	31	0
ERR4034113	Norway	PRJEB32059	NA	NA	0	0	NA	0	1	NA	263	150	107	92	59	41	5349271	5310992	5211275	5103541	4566732	3906977	178	191361	5329751	85171	44551	23	44	0
ERR4034114	Norway	PRJEB32059	NA	NA	0	0	NA	0	1	NA	159	95	75	65	50	38	5164835	5136508	5087355	5015947	4776224	4389358	119	326554	5153361	113203	65297	16	30	0
ERR4034115	Norway	PRJEB32059	NA	NA	0	0	NA	0	0	NA	199	111	86	73	56	37	5091291	5060309	5001736	4901129	4648833	3999295	132	207459	5074734	109812	60010	18	34	0
ERR4034116	Norway	PRJEB32059	NA	NA	0	0	NA	0	1	NA	219	126	80	73	55	36	5113539	5074219	4969420	4924759	4614400	3942177	164	244750	5100900	98154	55868	17	34	0
ERR4034117	Norway	PRJEB32059	NA	NA	0	0	NA	0	0	NA	140	89	70	63	47	32	4754138	4736729	4681865	4631241	4335139	3781447	100	290794	4743886	108464	66979	15	28	0
ERR4034118	Norway	PRJEB32059	NA	NA	0	0	NA	0	1	NA	223	115	90	72	55	38	5246432	5210860	5153247	5024268	4740877	4098718	135	403547	5225633	96284	60008	19	35	0
ERR4034119	Norway	PRJEB32059	NA	NA	1	0	NA	0	1	NA	168	106	85	75	52	35	5011728	4990840	4942108	4869494	4458987	3851368	122	206005	5001699	108756	59003	19	34	0
ERR4034120	Norway	PRJEB32059	NA	NA	0	0	NA	0	1	NA	125	93	71	66	48	33	4748569	4737436	4673132	4638540	4327138	3768606	99	242929	4741711	110834	62473	16	30	0
ERR4034121	Norway	PRJEB32059	NA	NA	0	0	NA	0	0	NA	162	106	81	70	53	39	5169436	5148513	5085241	5007591	4720707	4202009	120	313609	5157860	101043	63056	18	34	0
ERR4034122	Norway	PRJEB32059	NA	NA	0	0	NA	0	0	NA	208	137	107	92	65	35	4926871	4905336	4840684	4729196	4219769	3159138	150	189729	4914525	67857	35485	24	48	0
ERR4034123	Norway	PRJEB32059	NA	NA	1	0	NA	NA	1	NA	243	164	115	99	60	36	5152813	5114695	4978812	4856945	4166379	3279643	204	224060	5142097	65055	35203	24	50	0
ERR4034124	Norway	PRJEB32059	NA	NA	0	0	NA	0	0	NA	181	96	71	67	53	38	5247964	5219343	5154445	5123728	4896903	4356993	113	302242	5231528	113168	62049	16	31	0
ERR4034125	Norway	PRJEB32059	NA	NA	0	0	NA	0	1	NA	233	126	95	84	53	37	5096794	5065738	4977775	4902112	4398733	3865548	141	193670	5075464	102260	51094	19	36	0
ERR4034126	Norway	PRJEB32059	NA	NA	0	0	NA	0	0	NA	127	78	63	59	45	33	4995260	4980522	4939214	4911044	4678001	4243090	85	319224	4985554	119860	91261	14	26	0
ERR4034127	Norway	PRJEB32059	NA	NA	0	0	NA	0	0	NA	148	77	62	59	46	32	4658532	4637243	4596923	4571469	4345268	3836707	91	306894	4645901	112614	71138	15	27	0
ERR4034128	Norway	PRJEB32059	NA	NA	0	0	NA	0	0	NA	211	118	85	73	50	35	5175175	5134782	5064594	4978250	4583087	4069017	153	213673	5158139	110230	62139	18	32	0
ERR4034129	Norway	PRJEB32059	NA	NA	0	0	NA	0	0	NA	175	103	86	68	55	34	5135703	5110679	5068454	4937708	4727454	3948834	120	292932	5122429	102032	62232	17	33	0
ERR4034130	Norway	PRJEB32059	NA	NA	0	0	NA	0	0	NA	147	90	71	64	45	34	5159217	5137023	5089867	5047960	4728765	4277653	109	433367	5149816	118251	65270	15	28	0
ERR4034131	Norway	PRJEB32059	NA	NA	0	0	NA	0	0	NA	178	97	74	67	51	37	5026941	4998914	4944046	4895817	4596220	4095552	118	312217	5012962	111098	61698	17	32	0
ERR4034132	Norway	PRJEB32059	NA	NA	0	0	NA	0	1	NA	187	101	79	72	52	41	5143358	5114306	5058624	5008043	4702102	4308441	126	335836	5130567	98086	63456	18	34	0
ERR4034133	Norway	PRJEB32059	NA	NA	0	0	NA	0	0	NA	148	90	71	68	52	38	4941946	4924264	4876173	4856442	4578409	4041141	98	234750	4930300	105370	62505	17	33	0
ERR4034134	Norway	PRJEB32059	NA	NA	0	0	NA	0	0	NA	275	195	142	117	63	28	5075497	5039197	4910909	4738136	3787201	2542726	228	217225	5062359	50684	24934	28	64	0
ERR4034135	Norway	PRJEB32059	NA	NA	0	NA	NA	0	0	NA	205	124	92	75	47	33	5073484	5039417	4957680	4844179	4367778	3846024	153	281318	5059684	111098	57194	17	32	0
ERR4034136	Norway	PRJEB32059	NA	NA	0	0	NA	0	1	NA	144	102	80	70	49	35	5088614	5075631	5023593	4953749	4571927	4089159	108	223707	5079717	113290	67052	17	31	0
ERR4034137	Norway	PRJEB32059	NA	NA	0	0	NA	0	0	NA	133	82	68	64	50	40	4890950	4876416	4843538	4814387	4577601	4220821	91	241277	4881955	102971	75700	18	31	0
ERR4034138	Norway	PRJEB32059	NA	NA	0	0	NA	0	0	NA	193	120	92	86	63	38	5165639	5142918	5080695	5035299	4637184	3775758	133	261516	5152070	91007	45055	20	40	0
ERR4034139	Norway	PRJEB32059	NA	NA	0	0	NA	0	0	NA	137	75	63	52	45	35	4898000	4882387	4855502	4770285	4645617	4281463	80	388734	4885747	117676	73753	13	25	0
ERR4034140	Norway	PRJEB32059	NA	NA	0	0	NA	0	0	NA	157	97	80	68	49	37	5257423	5232261	5191774	5112089	4825296	4386038	119	306384	5246536	117115	67052	16	30	0
ERR4034141	Norway	PRJEB32059	NA	NA	0	0	NA	0	0	NA	212	158	127	110	62	33	4850684	4833634	4747319	4625881	3817742	2795635	169	224808	4841140	58042	29957	27	56	0
ERR4034142	Norway	PRJEB32059	NA	NA	0	0	NA	0	0	NA	137	76	63	58	43	34	5004830	4988915	4954060	4919054	4655739	4330735	83	311427	4993673	131760	80856	13	25	0
ERR4034143	Norway	PRJEB32059	NA	NA	0	0	NA	0	0	NA	166	101	75	63	48	36	5042535	5017406	4952762	4867417	4597363	4162619	120	365727	5030829	110230	65348	16	30	0
ERR4034144	Norway	PRJEB32059	NA	NA	0	0	NA	0	0	NA	135	82	66	60	46	34	5131370	5113482	5071163	5027216	4772944	4328456	97	344374	5123194	125736	81142	14	27	0
ERR4034145	Norway	PRJEB32059	NA	NA	0	0	NA	0	1	NA	182	116	81	70	55	38	5208856	5176106	5085265	5011940	4769270	4154225	150	403076	5199952	104190	60351	18	34	0
ERR4034146	Norway	PRJEB32059	NA	NA	0	0	NA	0	0	NA	167	105	80	68	51	36	5024499	4999539	4933731	4851509	4553382	4017914	127	225931	5014442	110230	62139	17	32	0
ERR4034147	Norway	PRJEB32059	NA	NA	NA	0	NA	1	1	NA	193	109	81	69	52	35	5106104	5068152	5004560	4918587	4648656	4022952	142	250077	5091539	113203	60396	17	32	0
ERR4034148	Norway	PRJEB32059	NA	NA	NA	NA	NA	NA	NA	NA	88	45	36	33	26	22	5946342	5934960	5917706	5890337	5775602	5644330	50	750564	5937868	358754	210378	7	12	0
ERR4034149	Norway	PRJEB32059	NA	NA	0	0	NA	0	1	NA	264	137	93	76	50	36	5158704	5110527	5004372	4884150	4466287	3942510	172	210776	5134790	107849	55672	19	35	0
ERR4034150	Norway	PRJEB32059	NA	NA	0	0	NA	0	1	NA	251	152	109	90	60	37	5267028	5227347	5117598	4988542	4546599	3677822	186	222062	5251240	91555	45520	21	43	0
ERR4034151	Norway	PRJEB32059	NA	NA	0	0	NA	0	0	NA	279	194	138	111	69	32	5212140	5174206	5025297	4829378	4106640	2756061	228	221917	5198099	55103	29832	30	62	0
ERR4034152	Norway	PRJEB32059	NA	NA	0	0	NA	0	0	NA	299	208	146	120	63	25	5088808	5049504	4884504	4698740	3740791	2364868	242	281557	5073347	47838	24219	29	66	0
ERR4034153	Norway	PRJEB32059	NA	NA	0	NA	NA	0	0	NA	150	89	76	68	50	38	5048754	5025419	4993286	4936407	4637442	4234977	104	229736	5036293	100242	73773	17	31	0
ERR4034154	Norway	PRJEB32059	NA	NA	0	0	NA	0	1	NA	192	122	91	79	55	37	5270605	5247498	5177027	5083563	4662928	3982032	139	305121	5259198	92581	50760	19	37	0
ERR4034155	Norway	PRJEB32059	NA	NA	0	0	NA	0	1	NA	199	102	79	70	48	34	4940761	4912239	4849280	4782386	4428936	3924655	122	229046	4925365	109239	62043	17	31	0
ERR4034156	Norway	PRJEB32059	NA	NA	0	0	NA	0	0	NA	192	110	80	70	53	33	5111184	5080538	5003516	4932655	4667782	3939243	132	230310	5095634	108417	60009	17	32	0
ERR4034157	Norway	PRJEB32059	NA	NA	0	0	NA	0	1	NA	170	107	80	72	53	34	5154461	5133702	5070031	5010915	4704989	4018247	120	283118	5142283	111298	59626	16	31	0
ERR4034158	Norway	PRJEB32059	NA	NA	0	0	NA	0	0	NA	140	93	75	64	50	32	4918440	4902510	4855435	4777792	4547120	3889822	104	216287	4909947	112748	65269	16	29	0
ERR4034159	Norway	PRJEB32059	NA	NA	0	0	NA	0	1	NA	267	150	106	97	71	42	5470948	5430851	5320444	5254805	4803411	3677574	177	214140	5450908	66948	43294	26	51	0
ERR4034160	Norway	PRJEB32059	NA	NA	0	0	NA	0	0	NA	145	97	74	71	55	38	4851551	4834801	4786794	4765217	4499318	3887839	108	232175	4842779	107833	57322	17	34	0
ERR4034161	Norway	PRJEB32059	NA	NA	0	NA	NA	1	1	NA	124	87	71	60	47	36	4964682	4951704	4913836	4829712	4615520	4233891	95	258118	4956763	109919	73142	15	28	0
ERR4034162	Norway	PRJEB32059	NA	NA	0	0	NA	0	0	NA	153	86	68	65	49	36	4982823	4964432	4918925	4891293	4586332	4085677	94	228803	4970005	109505	64888	17	31	0
ERR4034163	Norway	PRJEB32059	NA	NA	NA	NA	NA	NA	NA	NA	1197	529	253	152	63	20	6130347	5788044	5192770	4440656	3003646	1420598	871	111220	6014695	24596	9604	64	160	0
ERR4034164	Norway	PRJEB32059	NA	NA	NA	0	NA	0	1	NA	271	150	115	99	61	33	5187069	5146722	5061197	4948274	4288944	3302146	176	361009	5165429	71452	35476	22	47	0
ERR4034165	Norway	PRJEB32059	NA	NA	1	0	NA	1	1	NA	130	78	63	61	43	31	4755347	4738160	4701818	4686364	4357621	3885400	91	314376	4747262	113233	75674	13	26	0
ERR4034166	Norway	PRJEB32059	NA	NA	1	1	NA	NA	1	NA	210	123	90	76	50	35	5397626	5367088	5289029	5190947	4822843	4235794	149	228389	5384259	111895	66264	18	32	0
ERR4034167	Norway	PRJEB32059	NA	NA	0	0	NA	0	1	NA	130	84	67	65	55	37	4943494	4923015	4879809	4869150	4693939	4010891	100	297251	4934466	92182	61542	16	32	0
ERR4034168	Norway	PRJEB32059	NA	NA	0	0	NA	0	1	NA	144	92	74	65	48	35	5390235	5371510	5327441	5273151	4977555	4510710	106	426116	5380484	125097	67050	14	28	0
ERR4034169	Norway	PRJEB32059	NA	NA	NA	NA	NA	NA	NA	NA	631	261	125	108	68	39	5569008	5380718	5085466	4967853	4316643	3268739	421	192496	5483046	60998	30527	30	61	0
ERR4034170	Norway	PRJEB32059	NA	NA	0	0	NA	0	0	NA	203	119	86	73	55	39	5123047	5085954	5008206	4911915	4622827	4044979	151	412023	5108351	93748	55326	17	35	0
ERR4034171	Norway	PRJEB32059	NA	NA	0	1	NA	0	1	NA	223	139	98	80	56	38	5228169	5197988	5093543	4955224	4548024	3905256	160	262193	5212542	99803	48595	19	39	0
ERR4034172	Norway	PRJEB32059	NA	NA	NA	NA	NA	NA	NA	NA	13233	2539	295	75	9	0	11196088	7309645	2691770	1194694	297191	0	5556	45548	9359480	2538	1135	871	2267	0
ERR4034173	Norway	PRJEB32059	NA	NA	0	0	NA	0	0	NA	223	130	89	80	57	39	5260014	5225620	5132812	5057961	4653565	3998443	159	326221	5246123	91075	50878	19	38	0
ERR4034174	Norway	PRJEB32059	NA	NA	0	NA	NA	0	0	NA	140	86	71	64	49	35	5158298	5140792	5105304	5059566	4775065	4268096	96	458215	5147620	113146	67052	15	29	0
ERR4034175	Norway	PRJEB32059	NA	NA	NA	NA	NA	NA	NA	NA	432	224	119	89	55	36	5534098	5432173	5182243	4975907	4413831	3748373	312	222053	5490429	91549	37748	23	45	0
ERR4034176	Norway	PRJEB32059	NA	NA	0	0	NA	0	1	NA	150	87	73	63	49	35	5229185	5209827	5177027	5107156	4882722	4348233	97	251306	5217011	119746	81118	16	29	0
ERR4034177	Norway	PRJEB32059	NA	NA	0	0	NA	0	0	NA	98	73	60	56	46	33	4812599	4804524	4769135	4738852	4565540	4041225	79	347906	4808294	117593	69084	14	26	0
ERR4034178	Norway	PRJEB32059	NA	NA	0	0	NA	0	0	NA	180	119	82	68	46	35	5102672	5074720	4993407	4899864	4524743	4129408	149	224747	5095249	123894	61401	16	30	0
ERR4034179	Norway	PRJEB32059	NA	NA	0	0	NA	0	0	NA	217	110	77	66	52	37	5125417	5083550	5000330	4924991	4682376	4140277	146	473817	5107312	104490	62838	16	32	0
ERR4034180	Norway	PRJEB32059	NA	NA	0	0	NA	0	0	NA	177	110	81	71	55	39	5193409	5170715	5095532	5028609	4764392	4165787	124	232513	5180816	104508	59990	19	34	0
ERR4034181	Norway	PRJEB32059	NA	NA	NA	NA	NA	NA	NA	NA	4203	1693	402	132	16	2	8396799	7006813	4091973	2246058	623922	128612	3273	77446	8074658	5064	2043	392	1022	0
ERR4034182	Norway	PRJEB32059	NA	NA	0	0	NA	0	1	NA	187	117	91	78	56	37	4976042	4951138	4884063	4782723	4388346	3708155	133	249384	4963687	83518	49337	19	38	0
ERR4034183	Norway	PRJEB32059	NA	NA	0	0	NA	0	1	NA	175	112	86	79	55	38	4873358	4851323	4777425	4717165	4318064	3724190	125	211182	4861505	78693	52653	19	37	0
ERR4034184	Norway	PRJEB32059	NA	NA	NA	NA	NA	NA	NA	NA	255	161	97	78	52	31	5188422	5143562	4987115	4850103	4420043	3635567	200	296036	5169241	95766	41493	17	37	0
ERR4034185	Norway	PRJEB32059	NA	NA	0	0	NA	0	0	NA	111	76	65	58	43	29	5029809	5019057	4990990	4949064	4689283	4142804	84	436575	5024500	127933	81141	12	24	0
ERR4034186	Norway	PRJEB32059	NA	NA	0	0	NA	0	0	NA	180	113	90	81	52	39	5095222	5068671	5013197	4946782	4461882	3997503	135	304507	5083863	95996	52596	18	36	0
ERR4034187	Norway	PRJEB32059	NA	NA	NA	NA	NA	NA	NA	NA	4557	2013	367	121	15	1	8721667	7214658	3596984	1948392	491056	50210	3825	50210	8454058	3965	1668	510	1339	0
ERR4034188	Norway	PRJEB32059	NA	NA	0	0	NA	0	0	NA	136	92	69	62	53	34	4966176	4948522	4885877	4838913	4691321	4005377	103	287604	4956154	111174	58089	16	29	0
ERR4034189	Norway	PRJEB32059	NA	NA	0	0	NA	0	0	NA	459	178	101	82	53	33	5199008	5053564	4904449	4765225	4239509	3495553	309	239032	5138360	85985	39648	21	42	0
ERR4034190	Norway	PRJEB32059	NA	NA	NA	NA	NA	NA	NA	NA	857	399	209	146	63	24	6125646	5907880	5464405	5018331	3611328	2219845	582	177199	6025767	35100	16290	44	107	0
ERR4034191	Norway	PRJEB32059	NA	NA	NA	NA	NA	NA	NA	NA	499	276	163	108	67	26	5693051	5588822	5316331	4924554	4171523	2711738	352	167180	5637802	45982	24072	29	70	0
ERR4034192	Norway	PRJEB32059	NA	NA	0	0	NA	0	0	NA	223	137	93	76	53	36	5103872	5069707	4970917	4846211	4485152	3902817	165	194598	5088038	99693	54557	18	35	0
ERR4034193	Norway	PRJEB32059	NA	NA	0	0	NA	0	0	NA	160	105	80	71	52	32	4920016	4900927	4838600	4772363	4443724	3704861	120	228775	4911105	104445	51825	17	32	0
ERR4034194	Norway	PRJEB32059	NA	NA	0	0	NA	0	0	NA	162	78	57	55	44	33	4757214	4727431	4673771	4657165	4462682	4050127	101	311482	4744457	123134	74177	13	25	0
ERR4034195	Norway	PRJEB32059	NA	NA	0	0	NA	0	0	NA	195	115	82	75	59	40	5179398	5143986	5068197	5015098	4743669	4038345	145	374067	5164787	91106	58691	20	37	0
ERR4034196	Norway	PRJEB32059	NA	NA	0	NA	NA	0	0	NA	187	111	80	70	54	36	5159847	5127317	5055959	4977130	4718165	4061210	143	367415	5148349	101044	61805	18	33	0
ERR4034197	Norway	PRJEB32059	NA	NA	NA	NA	NA	NA	NA	NA	616	232	118	84	51	34	5674729	5484974	5217011	4975351	4414631	3795170	386	277347	5580161	86953	32553	21	44	0
ERR4034198	Norway	PRJEB32059	NA	NA	0	0	NA	0	0	NA	179	113	84	74	55	35	5130290	5108734	5040353	4970149	4653088	3924352	127	388185	5117685	103966	52733	17	34	0
ERR4034199	Norway	PRJEB32059	NA	NA	0	0	NA	NA	1	NA	188	117	87	73	53	37	5232019	5203799	5124880	5028612	4678905	4115540	140	383216	5219987	103641	60548	18	34	0
ERR4034200	Norway	PRJEB32059	NA	NA	NA	NA	NA	NA	NA	NA	1363	589	254	153	72	28	6785948	6395768	5639625	4910892	3580531	2157823	940	147225	6629133	27211	9505	62	160	0
ERR4034201	Norway	PRJEB32059	NA	NA	0	NA	NA	0	1	NA	181	116	76	65	45	34	5193292	5164649	5068443	4985947	4662896	4254961	145	387312	5184124	119007	71393	16	28	0
ERR4034202	Norway	PRJEB32059	NA	NA	1	0	NA	0	1	NA	174	100	84	73	47	35	5013830	4992012	4958322	4877770	4417951	3991727	111	401952	4999814	108756	61916	17	31	0
ERR4034203	Norway	PRJEB32059	NA	NA	NA	NA	NA	NA	NA	NA	4639	1196	405	156	13	1	7226250	6039496	4200448	2497774	458105	73582	2100	73582	6629089	7062	3027	256	606	0
ERR4034204	Norway	PRJEB32059	NA	NA	0	0	NA	0	0	NA	218	122	86	73	54	35	5120582	5083195	4997477	4901080	4596267	3898543	152	201012	5104238	98805	57436	19	34	0
ERR4034205	Norway	PRJEB32059	NA	NA	0	0	NA	0	0	NA	137	99	73	66	49	36	5128205	5113276	5051534	5006693	4734068	4270231	113	238059	5122550	114301	67052	16	29	0
ERR4034206	Norway	PRJEB32059	NA	NA	NA	NA	NA	NA	NA	NA	1262	629	267	165	63	17	6390489	6068318	5315523	4575192	2968397	1349219	935	121099	6272419	23835	9390	70	179	0
ERR4034207	Norway	PRJEB32059	NA	NA	0	0	NA	0	0	NA	185	108	76	68	51	32	5013945	4986740	4908967	4853249	4570686	3872063	127	305995	4999697	113864	62069	16	30	0
ERR4034208	Norway	PRJEB32059	NA	NA	0	0	NA	0	0	NA	143	87	69	64	48	35	4900812	4880608	4837012	4801862	4498521	4060655	101	380319	4889935	123602	62153	14	28	0
ERR4034209	Norway	PRJEB32059	NA	NA	NA	NA	NA	NA	NA	NA	806	397	216	148	63	28	6014092	5827595	5400456	4903753	3577391	2345390	559	159342	5931870	38701	13756	43	110	0
ERR4034210	Norway	PRJEB32059	NA	NA	1	0	NA	0	1	NA	188	109	80	69	45	35	5046338	5022038	4956791	4869762	4458136	4076331	123	262452	5032203	107942	65533	15	30	0
ERR4034211	Norway	PRJEB32059	NA	NA	0	0	NA	0	0	NA	177	112	88	75	56	36	4514239	4493611	4446375	4351146	4007148	3289012	122	290087	4500238	77337	42631	19	38	0
ERR4034212	Norway	PRJEB32059	NA	NA	NA	NA	NA	NA	NA	NA	311	163	103	75	54	32	5388839	5325579	5179992	4981659	4621393	3883744	216	419071	5359486	97532	41372	16	36	0
ERR4034213	Norway	PRJEB32059	NA	NA	0	0	NA	0	1	NA	232	125	90	79	51	35	5173466	5131793	5044785	4965039	4486513	3946832	163	214128	5157327	103895	60376	18	34	0
ERR4034214	Norway	PRJEB32059	NA	NA	0	NA	NA	0	0	NA	149	95	71	64	46	33	5013125	4994033	4933275	4884085	4552557	4113678	109	414656	5003260	123929	67131	14	28	0
ERR4034215	Norway	PRJEB32059	NA	NA	NA	NA	NA	NA	NA	NA	1593	827	346	186	64	16	7277259	6889737	5789805	4644375	2712340	1098263	1204	101788	7144710	17085	6761	106	272	0
ERR4034216	Norway	PRJEB32059	NA	NA	0	0	NA	0	0	NA	141	93	73	64	46	36	5054212	5033749	4982507	4925290	4616177	4247131	109	215455	5044228	119754	73583	16	29	0
ERR4034217	Norway	PRJEB32059	NA	NA	0	NA	NA	0	0	NA	240	139	96	79	52	38	5184039	5141893	5031786	4913757	4487101	3995122	175	446230	5166654	100528	59783	19	36	0
ERR4034218	Norway	PRJEB32059	NA	NA	0	1	NA	0	1	NA	178	119	89	72	47	34	4692537	4674958	4602411	4476307	4065075	3555845	129	242114	4681342	88664	55148	17	34	0
ERR4034219	Norway	PRJEB32059	NA	NA	0	0	NA	0	0	NA	151	89	66	63	52	40	5059956	5034357	4974731	4955743	4766733	4310935	110	228045	5049550	115636	64903	17	31	0
ERR4034220	Norway	PRJEB32059	NA	NA	0	0	NA	0	0	NA	165	88	69	63	47	39	5139243	5112614	5068624	5027390	4767137	4492833	110	433838	5126743	111508	75694	15	29	0
ERR4034221	Norway	PRJEB32059	NA	NA	NA	NA	NA	NA	NA	NA	764	367	194	115	59	30	5993113	5792138	5383132	4812231	3906786	2859221	541	230352	5903772	47989	15234	32	86	0
ERR4034222	Norway	PRJEB32059	NA	NA	0	0	NA	0	0	NA	267	164	116	95	64	33	5184287	5146847	5030501	4877151	4383665	3247044	195	175628	5167603	74714	40146	23	48	0
ERR4034223	Norway	PRJEB32059	NA	NA	0	0	NA	0	0	NA	140	99	78	69	55	36	4985187	4969120	4915814	4856048	4600334	3911632	109	196378	4976712	97882	57627	18	33	0
ERR4034224	Norway	PRJEB32059	NA	NA	0	0	NA	0	0	NA	190	106	87	76	51	34	4636854	4615617	4571912	4485729	4065851	3370427	114	244077	4621380	85159	48135	18	36	0
ERR4034225	Norway	PRJEB32059	NA	NA	0	0	NA	0	0	NA	127	87	67	60	47	35	4984187	4966712	4920423	4876062	4635818	4186360	101	250704	4976010	126015	73583	16	28	0
ERR4034226	Norway	PRJEB32059	NA	NA	1	0	NA	0	1	NA	154	92	74	66	47	36	5011186	4992118	4950579	4894796	4564087	4164376	102	221902	4999173	113246	71063	17	30	0
ERR4034227	Norway	PRJEB32059	NA	NA	1	0	NA	0	1	NA	206	110	86	73	49	35	5401048	5367233	5306389	5211537	4819130	4328225	134	296382	5383407	121689	66082	16	30	0
ERR4034228	Norway	PRJEB32059	NA	NA	0	0	NA	0	0	NA	162	101	79	70	50	39	5207795	5188089	5121314	5060937	4740257	4329790	115	247924	5197467	107621	64413	18	32	0
ERR4034229	Norway	PRJEB32059	NA	NA	1	0	NA	0	1	NA	188	109	86	74	53	36	5042049	5016176	4951439	4868013	4507905	3882772	124	242640	5026893	102005	59171	18	34	0
ERR4034230	Norway	PRJEB32059	NA	NA	0	0	NA	0	1	NA	224	130	90	75	58	35	5338029	5300590	5204552	5090716	4824556	3997470	161	232329	5320944	109735	52834	18	35	0
ERR4034231	Norway	PRJEB32059	NA	NA	0	0	NA	0	0	NA	167	114	84	73	51	33	5093147	5069904	4999902	4928622	4533592	3946616	136	234429	5084353	111086	62154	16	31	0
ERR4034232	Norway	PRJEB32059	NA	NA	0	0	NA	0	0	NA	163	103	82	74	56	38	5090273	5067156	5016634	4962681	4649924	4036558	121	215396	5079534	98521	60381	19	34	0
ERR4034233	Norway	PRJEB32059	NA	NA	0	0	NA	0	0	NA	104	66	57	52	43	33	4674432	4661694	4635664	4596496	4427477	4067644	75	309083	4667914	124601	75151	13	25	0
ERR4034234	Norway	PRJEB32059	NA	NA	1	0	NA	0	1	NA	200	123	102	81	60	37	5026035	4997906	4953911	4795370	4460770	3625105	145	217741	5012429	84334	46256	21	40	0
ERR4034235	Norway	PRJEB32059	NA	NA	0	0	NA	0	1	NA	146	98	82	70	52	38	5150659	5133124	5087532	5011883	4713508	4219471	109	234213	5141069	107703	65411	17	32	0
ERR4034236	Norway	PRJEB32059	NA	NA	0	1	NA	0	0	NA	132	84	66	59	45	35	4660598	4646226	4604104	4554680	4320768	3964115	93	317279	4652050	105197	74313	15	28	0
ERR4034237	Norway	PRJEB32059	NA	NA	0	0	NA	0	0	NA	153	97	81	72	51	35	5142727	5123319	5088467	5028563	4634031	4046257	113	365358	5133658	112748	61209	16	32	0
ERR4034238	Norway	PRJEB32059	NA	NA	0	NA	NA	0	0	NA	335	183	99	78	52	35	5207642	5138237	4953507	4804718	4382184	3752987	242	198336	5179573	97679	47734	20	38	0
ERR4034239	Norway	PRJEB32059	NA	NA	1	1	NA	0	1	NA	184	100	73	67	52	37	5199885	5167886	5100260	5065027	4817513	4249183	122	311995	5182981	118761	64779	15	31	0
ERR4034240	Norway	PRJEB32059	NA	NA	0	0	NA	0	0	NA	190	117	89	76	53	32	5253946	5222741	5162186	5071167	4692780	3928487	143	312221	5240802	111033	49793	17	33	0
ERR4034241	Norway	PRJEB32059	NA	NA	0	NA	NA	0	0	NA	183	108	80	72	49	40	5188395	5157111	5083992	5021568	4652551	4320835	134	188536	5174692	108279	66349	19	33	0
ERR4034242	Norway	PRJEB32059	NA	NA	1	1	NA	0	1	NA	194	124	83	74	47	36	5298195	5273360	5173097	5106764	4697645	4297008	140	207678	5284439	116781	71131	18	31	0
ERR4034243	Norway	PRJEB32059	NA	NA	0	0	NA	0	1	NA	282	165	113	97	63	43	5362882	5315506	5191791	5074491	4525075	3783826	207	191639	5344668	75503	43839	26	48	0
ERR4034244	Norway	PRJEB32059	NA	NA	0	0	NA	0	1	NA	140	91	77	72	51	36	5264748	5247477	5210883	5178082	4825000	4249685	104	235791	5256072	116654	65270	17	32	0
ERR4034245	Norway	PRJEB32059	NA	NA	0	0	NA	0	1	NA	175	112	82	69	48	33	5051558	5024385	4954389	4860777	4521389	3986245	138	247018	5042103	122102	61692	15	30	0
ERR4034246	Norway	PRJEB32059	NA	NA	0	0	NA	0	0	NA	153	97	79	71	53	34	5141447	5120538	5073094	5021778	4693044	3974510	112	195536	5130413	112488	61686	17	32	0
ERR4034247	Norway	PRJEB32059	NA	NA	0	0	NA	0	0	NA	152	97	75	70	51	36	5152063	5135288	5085878	5052831	4701759	4126861	107	224957	5141981	113240	60412	17	32	0
ERR4034248	Norway	PRJEB32059	NA	NA	0	0	NA	0	1	NA	189	136	98	89	63	37	5080511	5061633	4971042	4904368	4471114	3525651	147	285428	5068674	79711	43850	22	43	0
ERR4034249	Norway	PRJEB32059	NA	NA	NA	NA	NA	NA	NA	NA	224	122	84	71	55	36	5168859	5131419	5044189	4959761	4682767	4000279	146	365133	5148008	100651	62028	18	34	0
ERR4034250	Norway	PRJEB32059	NA	NA	0	0	NA	0	1	NA	198	127	95	86	63	43	5404687	5381639	5296614	5221862	4856010	4107788	142	230756	5392276	83194	50844	21	42	0
ERR4034251	Norway	PRJEB32059	NA	NA	0	0	NA	0	0	NA	123	79	66	62	46	31	5099998	5086551	5053670	5029198	4740349	4188204	88	585775	5092569	125190	67050	13	25	0
ERR4034252	Norway	PRJEB32059	NA	NA	0	0	NA	0	0	NA	140	89	74	66	55	37	5180965	5163909	5123357	5070977	4891511	4218926	101	362440	5171982	108715	65104	17	32	0
ERR4034253	Norway	PRJEB32059	NA	NA	0	0	NA	NA	1	NA	141	91	73	66	45	33	5174118	5157277	5114126	5072430	4694467	4275115	103	436549	5164824	122857	71117	14	27	0
ERR4034254	Norway	PRJEB32059	NA	NA	0	0	NA	0	0	NA	224	117	87	78	59	38	5310601	5269137	5187926	5126260	4778535	4028453	150	258832	5291510	88244	52615	19	37	0
ERR4034255	Norway	PRJEB32059	NA	NA	0	0	NA	0	1	NA	157	103	72	64	48	35	5308095	5285144	5209952	5155985	4881416	4386980	123	312477	5299401	123575	64688	15	29	0
ERR4034256	Norway	PRJEB32059	NA	NA	0	0	NA	0	0	NA	116	84	68	63	48	31	5027885	5016990	4972160	4938412	4660592	4051289	93	311861	5023064	125268	69297	14	27	0
ERR4034257	Norway	PRJEB32059	NA	NA	0	0	NA	0	0	NA	289	150	93	80	51	37	5214830	5165819	5031727	4942663	4472712	3996687	182	223132	5187904	104539	59523	18	35	0
ERR4034258	Norway	PRJEB32059	NA	NA	0	0	NA	0	0	NA	123	75	55	52	41	31	4779193	4759635	4706946	4680729	4477079	4117690	92	450574	4770966	122839	86423	13	24	0
ERR4034259	Norway	PRJEB32059	NA	NA	0	NA	NA	0	1	NA	266	164	108	93	64	35	5352622	5306950	5172599	5063220	4571426	3520439	205	292213	5335161	75694	39867	22	46	0
ERR4034260	Norway	PRJEB32059	NA	NA	0	0	NA	0	1	NA	222	152	115	101	64	34	5202026	5173228	5080259	4976246	4352741	3180405	178	193316	5190810	64287	38772	24	51	0
ERR4034261	Norway	PRJEB32059	NA	NA	0	0	NA	0	1	NA	120	82	63	58	45	35	5105785	5092414	5044517	5008975	4789108	4440431	90	519145	5097833	125097	74003	14	26	0
ERR4034262	Norway	PRJEB32059	NA	NA	0	NA	NA	NA	1	NA	291	153	105	88	60	37	5267530	5218892	5089279	4965652	4533142	3680314	186	215670	5241078	78027	42171	21	43	0
ERR4034263	Norway	PRJEB32059	NA	NA	0	0	NA	0	0	NA	124	84	70	66	49	39	4818657	4805863	4772703	4739539	4453370	4041895	89	400015	4809548	98702	62632	17	32	0
ERR4034264	Norway	PRJEB32059	NA	NA	0	0	NA	0	1	NA	222	120	85	76	54	34	5167220	5127297	5038146	4973549	4545310	3831513	152	225160	5149485	106402	47120	18	35	0
ERR4034265	Norway	PRJEB32059	NA	NA	0	0	NA	NA	1	NA	277	153	98	86	57	36	5265597	5215154	5081277	4989691	4515273	3791298	193	230311	5242440	92471	42100	20	40	0
ERR4034266	Norway	PRJEB32059	NA	NA	0	0	NA	0	0	NA	178	120	94	81	56	35	4616505	4599188	4536163	4429945	4005622	3191579	129	188172	4605237	73564	45725	21	41	0
ERR4034267	Norway	PRJEB32059	NA	NA	0	0	NA	0	0	NA	167	102	75	68	49	34	5168739	5148599	5087612	5037677	4701954	4163568	114	504366	5155956	111100	68617	16	30	0
ERR4034268	Norway	PRJEB32059	NA	NA	0	0	NA	0	1	NA	249	143	98	88	58	40	5416500	5367968	5249225	5176672	4680536	4018597	187	301983	5396240	88382	49312	21	41	0
ERR4034269	Norway	PRJEB32059	NA	NA	0	0	NA	0	0	NA	299	181	127	106	57	29	5037155	4995245	4869384	4722324	3872473	2868702	212	218765	5018483	61869	28699	23	54	0
ERR4034270	Norway	PRJEB32059	NA	NA	0	0	NA	0	0	NA	202	111	77	69	52	37	5118153	5082602	4993602	4931277	4630497	4119213	138	216938	5101685	113951	59931	17	32	0
ERR4034271	Norway	PRJEB32059	NA	NA	0	0	NA	0	0	NA	163	108	81	70	50	36	5131276	5110040	5045770	4969864	4651941	4111897	127	216537	5122504	112488	64073	17	32	0
ERR4034272	Norway	PRJEB32059	NA	NA	0	0	NA	0	0	NA	212	119	81	72	54	37	5300622	5262841	5169308	5104178	4788448	4185147	153	197168	5285507	113309	59148	18	34	0
ERR4034273	Norway	PRJEB32059	NA	NA	0	0	NA	0	1	NA	133	98	70	64	49	38	5027978	5014343	4947524	4906069	4661670	4233235	107	341985	5021254	100228	74172	17	31	0
ERR4034274	Norway	PRJEB32059	NA	NA	NA	NA	NA	NA	NA	NA	254	110	79	66	46	34	4971921	4907259	4819441	4723802	4366070	3965553	156	311497	4938749	91469	62818	14	30	0
ERR4034275	Norway	PRJEB32059	NA	NA	0	0	NA	0	0	NA	237	145	102	89	60	31	4683963	4655065	4550879	4457356	3967075	2916441	165	246278	4668776	68184	34651	22	45	0
ERR4034276	Norway	PRJEB32059	NA	NA	0	0	NA	0	0	NA	163	105	85	78	57	40	5019528	5001439	4956749	4900546	4560985	3967970	115	223487	5008579	95150	56510	20	36	0
ERR4034277	Norway	PRJEB32059	NA	NA	0	0	NA	0	1	NA	206	113	80	69	50	37	4940669	4903733	4822020	4739426	4445741	3952158	145	213603	4924831	93097	62823	18	33	0
ERR4034278	Norway	PRJEB32059	NA	NA	0	0	NA	0	0	NA	157	107	82	72	51	35	5028260	5009499	4957314	4886556	4535390	3955291	122	224754	5019870	112714	61691	17	32	0
ERR4034279	Norway	PRJEB32059	NA	NA	0	0	NA	0	0	NA	176	103	75	64	52	39	4935502	4908233	4848505	4760596	4544562	4111152	123	279991	4921432	98359	61855	17	32	0
ERR4034280	Norway	PRJEB32059	NA	NA	0	0	NA	0	0	NA	137	90	71	65	52	39	5139266	5124613	5082641	5040223	4837172	4369824	97	221822	5129682	111882	72620	17	31	0
ERR4034281	Norway	PRJEB32059	NA	NA	0	0	NA	0	0	NA	104	70	60	56	45	36	5079497	5068872	5045996	5019838	4826625	4518330	77	251590	5073058	127708	94683	15	26	0
ERR4034282	Norway	PRJEB32059	NA	NA	0	0	NA	0	0	NA	187	118	82	70	51	35	5099835	5069364	4983903	4902427	4581602	4033481	139	222052	5085010	104490	63305	18	32	0
ERR4034283	Norway	PRJEB32059	NA	NA	1	0	NA	0	1	NA	171	109	91	75	52	36	4939669	4916257	4863133	4746890	4364517	3704631	126	257940	4928498	90579	51969	19	36	0
ERR4034284	Norway	PRJEB32059	NA	NA	0	0	NA	0	1	NA	161	108	82	72	48	33	5035217	5015917	4954671	4885377	4464285	3908557	120	197746	5025144	112397	62264	17	31	0
ERR4034285	Norway	PRJEB32059	NA	NA	0	0	NA	0	0	NA	117	73	63	56	41	32	4741837	4728472	4703001	4660102	4384873	4067582	81	461763	4733901	128277	65154	12	24	0
ERR4034286	Norway	PRJEB32059	NA	NA	0	0	NA	0	0	NA	162	108	87	78	53	36	5089608	5073798	5022459	4953387	4572801	3938433	116	242143	5079456	99165	55720	18	34	0
ERR4034287	Norway	PRJEB32059	NA	NA	0	0	NA	0	0	NA	148	96	73	67	50	38	5174750	5156878	5107853	5067676	4745036	4305635	111	225575	5166841	115077	71189	18	32	0
ERR4034288	Norway	PRJEB32059	NA	NA	0	0	NA	0	1	NA	169	87	69	66	49	33	4882350	4859658	4807983	4788228	4499613	3924318	99	335233	4866988	115986	67139	15	29	0
ERR4034289	Norway	PRJEB32059	NA	NA	0	0	NA	0	0	NA	148	88	67	61	45	37	4817910	4794879	4745828	4708025	4416232	4110636	111	223922	4810210	116605	66518	15	29	0
ERR4034290	Norway	PRJEB32059	NA	NA	0	0	NA	0	1	NA	159	97	79	70	53	41	5136642	5109910	5057730	4990579	4707349	4295110	123	327070	5126766	111508	63398	17	33	0
ERR4034291	Norway	PRJEB32059	NA	NA	0	0	NA	0	1	NA	143	92	74	66	47	34	5044093	5026280	4977066	4926420	4605541	4109861	102	536014	5034141	109051	71722	14	29	0
ERR4034292	Norway	PRJEB32059	NA	NA	0	NA	NA	0	1	NA	177	116	83	74	52	37	5097437	5076260	4993762	4929782	4563837	3993488	129	227902	5085151	106846	64826	19	34	0
ERR4034293	Norway	PRJEB32059	NA	NA	0	0	NA	0	1	NA	215	108	83	76	58	39	5298333	5258954	5201198	5148660	4865138	4182002	142	328684	5281463	109883	63029	19	36	0
ERR4034294	Norway	PRJEB32059	NA	NA	0	0	NA	0	1	NA	95	69	57	55	48	40	4920913	4909015	4876222	4861614	4733120	4435653	81	214316	4916854	115642	71130	16	28	0
ERR4034295	Norway	PRJEB32059	NA	NA	0	0	NA	1	1	NA	285	148	107	86	62	38	5276091	5223256	5123865	4981361	4563329	3698289	188	173901	5251694	86747	41939	23	44	0
ERR4034296	Norway	PRJEB32059	NA	NA	NA	0	NA	0	1	NA	137	92	77	70	53	40	4881544	4865567	4828182	4776068	4472265	4020788	102	224108	4873152	93319	58276	17	34	0
ERR4034297	Norway	PRJEB32059	NA	NA	0	0	NA	0	0	NA	108	79	67	58	46	33	4979067	4967518	4933493	4868179	4648516	4109586	86	455658	4972682	123306	62091	13	27	0
ERR4034298	Norway	PRJEB32059	NA	NA	0	0	NA	0	1	NA	160	98	80	72	50	34	5111974	5092189	5040887	4985831	4597548	4056766	108	291055	5099671	109923	68472	16	31	0
ERR4034299	Norway	PRJEB32059	NA	NA	0	0	NA	0	0	NA	138	95	76	62	47	35	5024128	5007943	4965708	4862175	4621694	4147009	105	191635	5015260	115690	71140	16	29	0
ERR4034300	Norway	PRJEB32059	NA	NA	0	NA	NA	0	0	NA	131	93	69	66	45	36	5128242	5114301	5059085	5039944	4689764	4377688	105	419733	5122231	125191	67052	14	28	0
ERR4034301	Norway	PRJEB32059	NA	NA	0	0	NA	0	0	NA	192	107	80	69	54	36	5036865	5001148	4927692	4854567	4610835	3945078	136	227722	5021906	112729	53702	16	33	0
ERR4034302	Norway	PRJEB32059	NA	NA	0	0	NA	0	0	NA	106	72	57	52	43	35	4908314	4892299	4856042	4821564	4667939	4373489	88	443518	4903400	120020	80989	12	24	0
ERR4034303	Norway	PRJEB32059	NA	NA	0	0	NA	0	0	NA	124	75	60	57	45	37	4777430	4764626	4727984	4709636	4518629	4236460	79	314186	4767245	118781	78816	15	27	0
ERR4034304	Norway	PRJEB32059	NA	NA	0	0	NA	0	1	NA	150	90	69	63	46	39	5117361	5093015	5037489	4993998	4690637	4472945	113	392846	5108461	120856	76432	16	29	0
ERR4034305	Norway	PRJEB32059	NA	NA	0	0	NA	0	1	NA	168	99	74	66	47	35	5111213	5086522	5023458	4969649	4692067	4277467	119	433945	5099412	115703	71712	15	28	0
ERR4034306	Norway	PRJEB32059	NA	NA	0	0	NA	0	0	NA	204	105	80	64	51	35	5073674	5045007	4984630	4867655	4638379	4053489	120	218010	5055074	112569	65782	17	31	0
ERR4034307	Norway	PRJEB32059	NA	NA	0	0	NA	0	0	NA	148	84	67	60	50	38	4946475	4925164	4882280	4836273	4647611	4238164	100	215584	4936647	111633	77465	17	30	0
ERR4034308	Norway	PRJEB32059	NA	NA	0	0	NA	0	0	NA	127	82	66	62	48	37	4935714	4923549	4882494	4859470	4579073	4195517	88	314547	4927864	101373	71121	16	29	0
ERR4034309	Norway	PRJEB32059	NA	NA	0	0	NA	0	0	NA	150	96	75	66	52	35	5129534	5108852	5055759	4997946	4751538	4130679	114	226390	5121317	114208	64688	16	31	0
ERR4034310	Norway	PRJEB32059	NA	NA	0	0	NA	0	0	NA	118	85	61	56	45	30	4970209	4958157	4910878	4871831	4670002	4115388	94	443979	4964331	127228	73753	12	24	0
ERR4034311	Norway	PRJEB32059	NA	NA	NA	NA	NA	NA	NA	NA	268	75	59	52	42	30	4438509	4397575	4354588	4305450	4107987	3676946	88	398533	4406317	109307	62249	11	24	0
ERR4034312	Norway	PRJEB32059	NA	NA	0	0	NA	0	0	NA	145	84	67	58	46	33	4895377	4876820	4834881	4765563	4551992	4066337	96	397703	4884922	106043	71675	12	27	0
ERR4034313	Norway	PRJEB32059	NA	NA	0	0	NA	0	1	NA	187	121	90	81	58	38	4874470	4853541	4774488	4703636	4327081	3636090	132	217185	4862257	78693	49144	21	39	0
ERR4034314	Norway	PRJEB32059	NA	NA	0	0	NA	0	0	NA	121	81	69	69	49	37	5182534	5169590	5138799	5138799	4819952	4392905	89	456004	5174913	126940	67052	15	29	0
ERR4034315	Norway	PRJEB32059	NA	NA	0	0	NA	0	0	NA	138	89	69	64	47	40	5167892	5144755	5091083	5056727	4745136	4505991	112	302093	5160869	107040	72118	16	30	0
ERR4034316	Norway	PRJEB32059	NA	NA	0	0	NA	0	0	NA	171	89	72	60	49	35	5231954	5201451	5159144	5076755	4894420	4406369	109	344667	5215823	123111	68508	14	27	0
ERR4034317	Norway	PRJEB32059	NA	NA	0	0	NA	0	0	NA	176	104	76	70	53	38	5202429	5180315	5121706	5078994	4781951	4211266	116	244757	5188739	109787	57376	17	33	0
ERR4034318	Norway	PRJEB32059	NA	NA	1	0	NA	0	1	NA	313	164	104	93	64	37	5402627	5342205	5193275	5118138	4646816	3682457	215	205884	5377480	84773	41574	22	45	0
ERR4034319	Norway	PRJEB32059	NA	NA	NA	0	NA	0	1	NA	117	72	59	57	45	35	4826997	4812809	4778426	4762659	4514035	4180403	80	498613	4818252	103396	73845	14	27	0
ERR4034320	Norway	PRJEB32059	NA	NA	0	0	NA	0	0	NA	148	93	72	64	47	31	4920665	4905257	4855462	4797257	4504387	3875641	100	316246	4910241	110636	64098	15	28	0
ERR4034321	Norway	PRJEB32059	NA	NA	0	0	NA	0	0	NA	380	214	137	109	61	42	5377071	5311837	5113989	4912660	4093975	3399284	270	159576	5349998	60677	27103	30	58	0
ERR4034322	Norway	PRJEB32059	NA	NA	0	0	NA	0	1	NA	148	87	73	67	56	35	4731769	4716283	4681286	4640627	4438146	3677605	94	224673	4720954	95580	62592	18	33	0
ERR4034323	Norway	PRJEB32059	NA	NA	0	0	NA	0	1	NA	129	84	70	65	50	35	4869129	4855128	4821677	4788647	4556555	3974130	94	432335	4861836	110924	60341	15	30	0
ERR4034324	Norway	PRJEB32059	NA	NA	0	0	NA	0	1	NA	112	84	74	67	50	33	5190809	5178524	5153312	5109273	4820876	4177354	97	231772	5187454	122850	67052	16	29	0
ERR4034325	Norway	PRJEB32059	NA	NA	0	0	NA	0	0	NA	131	92	74	66	49	35	5079725	5065084	5017664	4967250	4670196	4170005	102	312106	5071817	119620	69582	16	29	0
ERR4034326	Norway	PRJEB32059	NA	NA	0	0	NA	0	0	NA	116	79	64	60	45	32	5074352	5063001	5030870	5004135	4736441	4278240	85	560946	5067065	126152	73597	13	25	0
ERR4034327	Norway	PRJEB32059	NA	NA	0	0	NA	0	0	NA	125	87	72	65	46	35	5128309	5113466	5080329	5033989	4721723	4334520	101	259330	5122781	125191	71117	15	28	0
ERR4034328	Norway	PRJEB32059	NA	NA	0	NA	NA	0	0	NA	198	115	81	73	49	35	5040806	5004063	4917196	4858728	4482471	3940954	149	249184	5026682	100732	60086	17	33	0
ERR4034329	Norway	PRJEB32059	NA	NA	0	0	NA	0	0	NA	153	102	75	62	48	35	5056169	5035769	4972916	4875073	4655112	4174629	119	217354	5047081	115824	72749	16	29	0
ERR4034330	Norway	PRJEB32059	NA	NA	0	0	NA	0	1	NA	163	105	78	65	48	34	5261952	5238132	5164461	5073480	4774571	4291066	126	269492	5252344	130952	65444	16	29	0
ERR4034331	Norway	PRJEB32059	NA	NA	0	0	NA	0	1	NA	173	95	75	69	53	37	5158717	5134834	5092537	5054685	4802381	4235508	108	450317	5143300	105874	65526	16	31	0
ERR4034332	Norway	PRJEB32059	NA	NA	0	NA	NA	0	0	NA	171	105	76	67	52	37	5142486	5116606	5048890	4984078	4723191	4113021	124	247445	5129606	103193	60639	17	33	0
ERR4034333	Norway	PRJEB32059	NA	NA	0	0	NA	0	0	NA	192	116	85	71	49	35	5056139	5026887	4951610	4850866	4468942	3973550	138	227275	5041876	104490	62139	17	32	0
ERR4034334	Norway	PRJEB32059	NA	NA	0	0	NA	0	0	NA	172	125	96	88	51	36	4924495	4905470	4836172	4784033	4156184	3591483	143	270524	4917922	90462	49128	20	38	0
ERR4034335	Norway	PRJEB32059	NA	NA	0	0	NA	0	0	NA	139	86	65	62	45	37	4969044	4953625	4900128	4879012	4582908	4243238	96	333955	4960411	123185	69238	15	29	0
ERR4034336	Norway	PRJEB32059	NA	NA	0	0	NA	0	1	NA	182	99	73	66	45	32	5027612	4997667	4934778	4882083	4528049	4052538	123	321342	5013280	117559	64908	15	28	0
ERR4034337	Norway	PRJEB32059	NA	NA	0	0	NA	0	0	NA	232	114	79	68	49	35	4996778	4944350	4867183	4793048	4486888	4005679	165	264870	4978721	117050	62150	16	31	0
ERR4034338	Norway	PRJEB32059	NA	NA	0	0	NA	0	0	NA	115	65	57	53	46	33	4993480	4979884	4959737	4930873	4800969	4326192	69	308790	4982772	130188	95663	14	25	0
ERR4034339	Norway	PRJEB32059	NA	NA	1	0	NA	0	1	NA	213	109	82	75	52	38	5214560	5181019	5119593	5065219	4682081	4165077	129	264600	5195288	111319	63508	17	33	0
ERR4034340	Norway	PRJEB32059	NA	NA	0	0	NA	0	1	NA	177	109	85	71	55	35	5182392	5152307	5091208	4984928	4713102	3992220	134	229982	5170219	110230	60010	18	34	0
ERR4034341	Norway	PRJEB32059	NA	NA	0	0	NA	0	0	NA	195	115	81	73	58	36	5282594	5253142	5176209	5114081	4872898	4088630	135	229734	5266544	109735	54242	17	34	0
ERR4034342	Norway	PRJEB32059	NA	NA	0	0	NA	0	0	NA	134	92	70	65	50	34	4961940	4944896	4893112	4859016	4589774	4011851	108	216009	4955421	117705	65269	16	29	0
ERR4034343	Norway	PRJEB32059	NA	NA	0	0	NA	0	0	NA	171	100	82	77	54	36	5111645	5085789	5047296	5013914	4632346	3988943	122	228127	5100550	105268	57080	16	34	0
ERR4034344	Norway	PRJEB32059	NA	NA	0	0	NA	0	0	NA	135	92	73	64	47	31	4942026	4925190	4880709	4818869	4548575	3942271	104	276440	4933413	117963	71126	15	27	0
ERR4034345	Norway	PRJEB32059	NA	NA	0	0	NA	0	0	NA	187	112	91	76	54	39	5249458	5217561	5164841	5046881	4698020	4137198	139	264746	5236243	103058	54132	18	35	0
ERR4034346	Norway	PRJEB32059	NA	NA	1	1	NA	0	1	NA	175	111	86	73	50	38	5087077	5067881	5004776	4910531	4552581	4113422	121	228958	5074673	103891	65706	19	33	0
ERR4034347	Norway	PRJEB32059	NA	NA	0	0	NA	0	1	NA	158	104	78	69	46	33	5111102	5087933	5026474	4969895	4570388	4101163	125	355436	5101703	117124	73601	16	29	0
ERR4034348	Norway	PRJEB32059	NA	NA	0	0	NA	0	0	NA	139	99	75	67	48	35	5063801	5046064	4984907	4933659	4587377	4126894	115	237970	5057550	113951	71117	16	30	0
ERR4034349	Norway	PRJEB32059	NA	NA	0	0	NA	0	1	NA	270	149	96	85	65	39	5331069	5282649	5158259	5069853	4709544	3761886	193	191724	5311807	88257	43559	22	44	0
ERR4034350	Norway	PRJEB32059	NA	NA	0	0	NA	0	0	NA	178	112	81	71	54	42	5148142	5122710	5052377	4986810	4682020	4281036	132	196701	5136137	104628	64413	20	35	0
ERR4034351	Norway	PRJEB32059	NA	NA	0	0	NA	0	0	NA	106	69	59	55	44	31	4910477	4900272	4877328	4848208	4639108	4192072	76	309893	4904784	148943	87757	13	24	0
ERR4034352	Norway	PRJEB32059	NA	NA	0	0	NA	0	0	NA	121	88	71	63	52	35	5052012	5038513	4998974	4944578	4736482	4095216	100	222741	5046441	117107	62320	16	30	0
ERR4034353	Norway	PRJEB32059	NA	NA	0	0	NA	0	1	NA	222	148	105	93	68	40	5478662	5447801	5347175	5262871	4833906	3798525	173	226393	5466097	75140	43294	24	47	0
ERR4034354	Norway	PRJEB32059	NA	NA	0	0	NA	0	0	NA	150	82	66	61	50	34	4798797	4779981	4743557	4702285	4508704	3859463	89	309815	4785395	109768	59067	16	30	0
ERR4034355	Norway	PRJEB32059	NA	NA	0	0	NA	0	0	NA	185	113	80	68	51	38	5144830	5113455	5035093	4947905	4664404	4201830	141	222051	5132928	103583	64413	18	33	0
ERR4034356	Norway	PRJEB32059	NA	NA	0	0	NA	0	0	NA	128	87	65	58	47	34	5030970	5016215	4967190	4918827	4716534	4258047	94	292031	5021171	121233	73583	15	27	0
ERR4034357	Norway	PRJEB32059	NA	NA	0	0	NA	0	0	NA	116	76	62	59	48	34	5075464	5063195	5031093	5008450	4815528	4293728	83	314323	5068336	117662	72304	14	27	0
ERR4034358	Norway	PRJEB32059	NA	NA	0	0	NA	0	1	NA	177	119	94	84	59	37	5374056	5351796	5295420	5220414	4823691	4024552	136	214012	5363452	102681	52905	20	37	0
ERR4034359	Norway	PRJEB32059	NA	NA	0	0	NA	0	0	NA	171	102	71	66	47	34	5021483	4991381	4916807	4881530	4580335	4065537	129	311723	5009203	112569	63282	16	29	0
ERR4034360	Norway	PRJEB32059	NA	NA	0	0	NA	0	0	NA	174	125	93	79	57	38	4924684	4904746	4832586	4735745	4372247	3705737	140	204913	4915816	85332	52416	20	38	0
ERR4034361	Norway	PRJEB32059	NA	NA	0	NA	NA	0	0	NA	150	95	71	63	46	34	5041080	5017358	4955989	4905113	4625299	4218512	118	284316	5033354	125189	70158	15	28	0
ERR4034362	Norway	PRJEB32059	NA	NA	0	0	NA	0	0	NA	250	154	105	87	70	37	5037792	5004643	4873516	4748254	4438422	3212183	175	164920	5019691	68344	38370	25	50	0
ERR4034363	Norway	PRJEB32059	NA	NA	0	0	NA	0	0	NA	176	106	80	70	49	34	5023064	4994057	4927263	4858086	4501603	3984801	129	192799	5009494	118317	65085	17	31	0
ERR4034364	Norway	PRJEB32059	NA	NA	0	0	NA	0	0	NA	182	101	74	67	51	35	5090373	5062223	5002393	4957450	4672238	4123728	117	420224	5073433	107291	64861	16	30	0
ERR4034365	Norway	PRJEB32059	NA	NA	0	NA	NA	0	0	NA	151	87	68	62	51	39	4774429	4748390	4700939	4658388	4479069	4048381	108	395715	4763492	91906	71127	16	31	0
ERR4034366	Norway	PRJEB32059	NA	NA	0	0	NA	0	1	NA	111	76	60	56	45	34	5000371	4988300	4945046	4916854	4727369	4278983	83	251010	4993193	126071	80992	15	27	0
ERR4034367	Norway	PRJEB32059	NA	NA	0	0	NA	0	0	NA	162	98	74	65	49	36	5168944	5143780	5091880	5028149	4776211	4267409	119	220082	5158499	111113	65647	16	30	0
ERR4034368	Norway	PRJEB32059	NA	NA	0	0	NA	0	0	NA	165	102	82	72	52	38	5256788	5228219	5183770	5114583	4776156	4301201	127	232233	5244473	112532	71083	18	32	0
ERR4034369	Norway	PRJEB32059	NA	NA	0	0	NA	0	0	NA	267	169	121	104	60	33	4942728	4911224	4778216	4651176	3884405	2895818	193	269732	4926707	58055	30704	26	54	0
ERR4034370	Norway	PRJEB32059	NA	NA	0	0	NA	0	1	NA	131	81	66	60	49	34	4876335	4860965	4832381	4790600	4602136	4031107	90	309843	4867284	105004	73229	14	28	0
ERR4034371	Norway	PRJEB32059	NA	NA	0	0	NA	0	0	NA	230	139	91	76	56	40	5198577	5164244	5058783	4962145	4618821	4053692	167	200349	5182350	97912	51473	20	37	0
ERR4034372	Norway	PRJEB32059	NA	NA	0	0	NA	0	0	NA	79	66	57	51	41	32	4852485	4847635	4822939	4777129	4575955	4243072	69	313858	4849950	130745	84146	13	24	0
ERR4034373	Norway	PRJEB32059	NA	NA	0	0	NA	0	0	NA	194	102	79	67	48	35	5166702	5130731	5073677	4992089	4688025	4199429	132	388395	5150907	113187	65448	16	30	0
ERR4034374	Norway	PRJEB32059	NA	NA	0	0	NA	0	1	NA	114	80	64	55	44	34	4991663	4978535	4938146	4874590	4685281	4281559	89	307761	4985181	117384	77829	13	26	0
ERR4034375	Norway	PRJEB32059	NA	NA	0	0	NA	0	0	NA	138	78	62	59	49	35	4993347	4974226	4931831	4910524	4725145	4197050	90	398401	4983132	123631	68476	14	27	0
ERR4034376	Norway	PRJEB32059	NA	NA	0	0	NA	0	0	NA	268	143	98	80	57	38	5314333	5259547	5152716	5020331	4666011	3944128	191	189651	5292552	96523	47864	20	39	0
ERR4034377	Norway	PRJEB32059	NA	NA	0	0	NA	0	1	NA	298	161	110	88	58	39	5417183	5364333	5236283	5077128	4586511	3889088	206	246754	5395354	87719	46460	20	43	0
ERR4034378	Norway	PRJEB32059	NA	NA	0	0	NA	0	0	NA	144	95	70	65	45	33	5132968	5115091	5060141	5024427	4688736	4269858	111	458179	5125809	126152	67051	13	27	0
ERR4034379	Norway	PRJEB32059	NA	NA	0	0	NA	0	0	NA	201	133	96	80	57	33	5070091	5043222	4954976	4833078	4420106	3551331	156	232962	5058440	100211	41565	18	39	0
ERR4034380	Norway	PRJEB32059	NA	NA	0	0	NA	0	0	NA	128	86	67	64	54	33	4740352	4726592	4687568	4663477	4466780	3730581	92	316925	4730650	96169	60528	16	30	0
ERR4034381	Norway	PRJEB32059	NA	NA	0	0	NA	0	0	NA	159	86	66	59	47	35	5082168	5056330	5015956	4965721	4765929	4297079	106	684828	5069252	115265	70330	13	27	0
ERR4034382	Norway	PRJEB32059	NA	NA	0	NA	NA	0	1	NA	150	96	79	74	55	34	5166880	5147956	5104389	5070914	4728651	3968112	110	365408	5156843	103894	59963	16	33	0
ERR4034383	Norway	PRJEB32059	NA	NA	0	0	NA	0	0	NA	232	132	90	77	50	38	5320696	5274158	5167751	5073249	4623489	4164339	172	270016	5302618	100357	55427	18	35	0
ERR4034384	Norway	PRJEB32059	NA	NA	0	0	NA	0	1	NA	179	131	99	85	64	41	5255201	5239527	5163176	5068278	4665492	3822443	142	193435	5246843	77143	47639	22	44	0
ERR4034385	Norway	PRJEB32059	NA	NA	0	0	NA	0	0	NA	142	85	68	63	51	37	5057276	5035107	4990202	4956675	4748903	4227477	101	211103	5045569	111174	64903	16	30	0
ERR4034386	Norway	PRJEB32059	NA	NA	0	0	NA	0	1	NA	164	106	81	71	54	40	5308746	5288059	5213589	5156031	4884928	4378647	121	265088	5298497	108468	64902	18	33	0
ERR4034387	Norway	PRJEB32059	NA	NA	0	0	NA	0	0	NA	134	86	67	62	50	37	5085462	5067276	5014886	4979559	4788836	4323188	98	322529	5075867	113099	66981	15	28	0
ERR4034388	Norway	PRJEB32059	NA	NA	0	0	NA	0	0	NA	209	118	83	75	51	35	4970873	4934813	4856107	4807639	4361164	3789685	153	211648	4958786	101669	54466	18	34	0
ERR4034389	Norway	PRJEB32059	NA	NA	0	0	NA	0	0	NA	174	98	63	59	45	32	5045541	5017572	4939201	4906618	4672107	4193272	119	417589	5032786	119746	71129	14	26	0
ERR4034390	Norway	PRJEB32059	NA	NA	0	0	NA	0	0	NA	149	94	71	56	43	33	5061546	5039085	4972334	4859499	4621702	4302080	114	232963	5052649	138086	84566	15	26	0
ERR4034391	Norway	PRJEB32059	NA	NA	0	0	NA	0	1	NA	289	146	106	89	61	39	5500067	5443925	5347456	5221864	4759377	3927972	196	350693	5478054	89512	45000	22	43	0
ERR4034392	Norway	PRJEB32059	NA	NA	0	0	NA	0	0	NA	259	152	104	92	61	36	5433800	5393252	5269423	5173320	4660884	3740398	184	263437	5415664	88542	42168	22	44	0
ERR4034393	Norway	PRJEB32059	NA	NA	0	0	NA	0	0	NA	139	88	66	60	48	36	5072851	5051676	4993921	4954869	4736650	4297251	105	357984	5063029	117106	71130	15	28	0
ERR4034394	Norway	PRJEB32059	NA	NA	0	0	NA	0	1	NA	195	120	81	71	51	34	5182744	5145715	5047033	4975095	4636521	4034825	156	212568	5170815	110633	59931	18	32	0
ERR4034395	Norway	PRJEB32059	NA	NA	NA	NA	NA	NA	NA	NA	155	105	73	63	48	36	5046130	5024316	4952570	4878495	4640614	4177873	122	224994	5036000	110230	71130	17	30	0
ERR4034396	Norway	PRJEB32059	NA	NA	NA	NA	NA	NA	NA	NA	232	127	95	79	56	36	5317049	5269557	5181515	5074519	4717542	4050613	169	240985	5300146	97926	59936	18	35	0
ERR4034397	Norway	PRJEB32059	NA	NA	0	0	NA	0	0	NA	133	93	79	68	51	35	4823950	4810316	4768642	4690420	4391381	3818021	104	298790	4817704	107520	59364	16	32	0
ERR4034398	Norway	PRJEB32059	NA	NA	1	0	NA	0	1	NA	172	92	73	64	51	38	5150188	5122918	5068922	5005738	4769960	4249404	110	207509	5135483	111342	70595	18	32	0
ERR4034399	Norway	PRJEB32059	NA	NA	0	0	NA	0	0	NA	212	109	86	74	53	35	5108548	5068366	5013777	4928498	4581295	3903423	140	304282	5089765	102667	56219	18	34	0
ERR4034400	Norway	PRJEB32059	NA	NA	0	0	NA	0	1	NA	121	81	65	58	48	34	5197583	5187187	5154541	5101651	4955466	4400728	85	360024	5189796	119860	77345	14	27	0
ERR4034401	Norway	PRJEB32059	NA	NA	0	0	NA	0	1	NA	171	116	88	75	54	39	5266673	5245872	5169482	5072706	4695184	4168715	132	272965	5258257	94501	56504	18	35	0
ERR4034402	Norway	PRJEB32059	NA	NA	0	0	NA	0	0	NA	131	72	63	59	47	35	4902644	4889497	4865094	4838708	4619897	4167724	78	286782	4893491	114380	73752	15	27	0
ERR4034403	Norway	PRJEB32059	NA	NA	0	0	NA	0	0	NA	102	73	57	55	47	37	4837836	4827408	4788789	4776536	4631338	4218595	80	446944	4831926	100249	72801	14	28	0
ERR4034404	Norway	PRJEB32059	NA	NA	0	0	NA	0	0	NA	243	146	101	78	55	31	5330573	5290591	5187022	5020146	4637740	3803047	181	447755	5314205	106744	41372	17	36	0
ERR4034405	Norway	PRJEB32059	NA	NA	0	0	NA	0	1	NA	208	112	94	81	55	38	5098651	5068943	5018421	4934696	4490315	3888389	130	192966	5080800	98817	54285	20	37	0
ERR4034406	Norway	PRJEB32059	NA	NA	0	0	NA	0	0	NA	181	121	90	73	53	36	5029919	5004242	4928059	4810955	4462822	3853749	144	198836	5020184	103966	58011	18	35	0
ERR4034407	Norway	PRJEB32059	NA	NA	0	0	NA	0	0	NA	163	102	77	64	50	38	5211615	5186615	5124875	5030391	4792775	4377183	124	344397	5201729	111096	67057	16	30	0
ERR4034408	Norway	PRJEB32059	NA	NA	0	0	NA	0	0	NA	126	85	71	66	49	37	5075405	5061432	5029727	4993901	4685628	4228067	94	219937	5067073	117123	65269	16	30	0
ERR4034409	Norway	PRJEB32059	NA	NA	0	0	NA	0	0	NA	183	104	81	66	53	37	5068311	5037980	4979799	4876715	4655910	4084191	128	260512	5054199	101686	63305	17	33	0
ERR4034410	Norway	PRJEB32059	NA	NA	0	0	NA	0	0	NA	148	93	73	65	46	36	5231431	5212827	5165533	5120457	4817221	4465625	108	419605	5222538	121134	71117	15	28	0
ERR4034411	Norway	PRJEB32059	NA	NA	NA	NA	NA	NA	NA	NA	209	126	79	67	45	36	5069773	5035301	4924544	4841528	4487098	4180837	157	362352	5056449	110239	63305	16	30	0
ERR4034412	Norway	PRJEB32059	NA	NA	0	0	NA	0	0	NA	187	110	79	68	51	38	5109650	5076683	4999011	4919498	4654288	4235977	137	222052	5096224	110230	65963	17	32	0
ERR4034413	Norway	PRJEB32059	NA	NA	0	0	NA	0	0	NA	165	101	82	66	49	33	4994564	4969836	4928361	4820161	4528789	3989943	120	230322	4982546	120394	65016	16	30	0
ERR4034414	Norway	PRJEB32059	NA	NA	0	NA	NA	0	0	NA	165	104	79	66	47	32	5143350	5121088	5059991	4964582	4606220	4040804	122	284110	5133012	126152	60432	15	29	0
ERR4034415	Norway	PRJEB32059	NA	NA	NA	NA	NA	NA	NA	NA	1849	700	335	174	49	9	6389489	5832034	5028686	3921080	1996270	572913	1256	97119	6193698	15323	6316	106	267	0
ERR4034416	Norway	PRJEB32059	NA	NA	0	0	NA	0	1	NA	179	107	79	70	54	38	5180068	5151916	5087983	5020528	4737815	4156526	128	403427	5166210	101876	60396	18	34	0
ERR4034417	Norway	PRJEB32059	NA	NA	0	0	NA	0	0	NA	211	119	79	74	54	38	5183752	5146600	5059233	5021482	4697900	4123864	149	200590	5166422	109451	62130	18	34	0
ERR4034418	Norway	PRJEB32059	NA	NA	0	0	NA	0	0	NA	186	105	77	67	50	37	5053159	5021781	4951954	4884134	4584689	4123992	128	257671	5037986	110633	65411	17	32	0
ERR4034419	Norway	PRJEB32059	NA	NA	0	0	NA	0	0	NA	169	104	87	75	61	38	5165393	5141906	5096322	5019551	4796076	3964216	120	224403	5152584	102843	53822	19	37	0
ERR4034420	Norway	PRJEB32059	NA	NA	0	0	NA	0	0	NA	174	101	80	69	50	37	5089329	5060873	5005336	4928317	4606448	4127405	119	403409	5074594	107282	65449	17	32	0
ERR4034421	Norway	PRJEB32059	NA	NA	0	0	NA	0	0	NA	179	108	73	69	53	33	5046752	5016551	4930003	4902885	4654937	3907956	134	231906	5035271	113262	56786	17	31	0
ERR4034422	Norway	PRJEB32059	NA	NA	0	0	NA	0	0	NA	204	111	81	70	44	32	5103449	5064378	4989350	4902970	4502877	4056680	143	219836	5086189	124109	71130	16	28	0
ERR4034423	Norway	PRJEB32059	NA	NA	0	0	NA	0	0	NA	193	102	77	71	50	35	5100855	5063838	5002462	4964893	4606015	4036478	134	374806	5085364	107630	62139	18	32	0
ERR4034424	Norway	PRJEB32059	NA	NA	0	0	NA	0	0	NA	183	116	85	73	50	32	5064878	5039811	4967353	4889213	4519255	3871269	135	212456	5052643	117124	57670	17	31	0
ERR4034425	Norway	PRJEB32059	NA	NA	0	0	NA	0	0	NA	122	80	67	61	44	32	5010201	4995412	4966183	4930278	4631508	4193499	91	532373	5002942	121296	92977	14	25	0
ERR4034426	Norway	PRJEB32059	NA	NA	0	0	NA	0	0	NA	230	127	87	73	53	37	5166213	5121835	5028667	4917783	4578667	3989199	164	216737	5148444	101043	60010	19	35	0
ERR4034427	Norway	PRJEB32059	NA	NA	0	0	NA	0	1	NA	166	109	76	65	49	32	5139955	5113584	5032488	4957646	4672430	4080169	135	581175	5131541	113254	63273	15	29	0
ERR4034428	Norway	PRJEB32059	NA	NA	0	0	NA	0	1	NA	203	120	85	75	52	36	5331107	5300227	5216529	5138251	4730695	4180547	143	284601	5316174	111254	57694	17	33	0
ERR4034429	Norway	PRJEB32059	NA	NA	0	0	NA	0	1	NA	191	93	68	60	47	34	4968419	4937200	4872524	4814432	4588185	4079330	115	296635	4952255	118394	62045	14	28	0
ERR4034430	Norway	PRJEB32059	NA	NA	0	0	NA	0	0	NA	156	101	73	64	49	35	5240683	5216389	5146666	5082584	4823586	4289181	122	265450	5231988	120530	73737	16	30	0
ERR4034431	Norway	PRJEB32059	NA	NA	NA	NA	NA	NA	NA	NA	196	127	89	75	56	39	5222767	5189571	5093376	4993084	4663408	4057727	152	261194	5207904	96514	58209	19	37	0
ERR4034432	Norway	PRJEB32059	NA	NA	0	0	NA	0	1	NA	188	104	84	77	57	38	5205405	5177838	5130057	5082579	4751895	4058401	121	200172	5189502	98546	63501	19	35	0
ERR4034433	Norway	PRJEB32059	NA	NA	0	0	NA	0	0	NA	195	116	88	80	54	36	5354776	5326176	5263042	5205837	4786565	4170115	135	314253	5339414	106283	60351	18	34	0
ERR4034434	Norway	PRJEB32059	NA	NA	0	0	NA	0	0	NA	138	85	68	63	47	34	5042700	5023576	4985428	4955335	4694668	4239510	103	296018	5035655	123927	73598	15	27	0
ERR4034435	Norway	PRJEB32059	NA	NA	NA	NA	NA	NA	NA	NA	248	147	96	81	56	36	5272970	5227845	5118562	5017914	4643044	3865424	186	192813	5254145	98776	49817	19	38	0
ERR4034436	Norway	PRJEB32059	NA	NA	0	0	NA	0	0	NA	202	113	81	72	55	34	5288017	5254063	5172177	5101677	4832890	4095810	141	283947	5272530	113174	59148	16	32	0
ERR4034437	Norway	PRJEB32059	NA	NA	0	0	NA	0	0	NA	205	133	99	91	59	32	4803376	4783835	4699255	4636370	4068704	2982350	142	203229	4789929	74309	41391	23	46	0
ERR4034438	Norway	PRJEB32059	NA	NA	1	0	NA	0	1	NA	170	100	78	66	49	35	5185135	5162478	5105596	5018422	4707281	4242035	111	281589	5170831	135795	59299	15	29	0
ERR4034439	Norway	PRJEB32059	NA	NA	NA	NA	NA	NA	NA	NA	236	140	94	76	60	35	5096547	5051611	4947561	4816458	4543017	3664333	174	222872	5073637	87941	41919	19	39	0
ERR4034440	Norway	PRJEB32059	NA	NA	0	0	NA	0	0	NA	119	77	67	64	49	33	5096006	5081526	5056599	5036252	4782093	4177023	88	458566	5088747	124529	73597	15	28	0
ERR4034441	Norway	PRJEB32059	NA	NA	0	0	NA	0	0	NA	219	121	84	76	54	35	5186342	5143003	5044657	4984126	4624523	3944846	158	285887	5167964	104838	54173	18	34	0
ERR4034442	Norway	PRJEB32059	NA	NA	NA	NA	NA	NA	NA	NA	3730	1461	319	118	15	3	7361870	6082966	3506270	2123984	612213	226629	2921	87348	7062893	4943	1915	325	891	0
ERR4034443	Norway	PRJEB32059	NA	NA	0	0	NA	0	1	NA	193	123	92	77	56	39	5215963	5182904	5107601	5005796	4678098	4054045	150	222053	5202705	99804	55672	20	37	0
ERR4034444	Norway	PRJEB32059	NA	NA	0	0	NA	0	0	NA	145	98	77	65	52	34	4932884	4916927	4866125	4787600	4546371	3926592	107	372304	4923735	104257	63516	16	30	0
ERR4034445	Norway	PRJEB32059	NA	NA	0	0	NA	0	0	NA	166	89	69	64	49	37	4933230	4910075	4854977	4816581	4558115	4110927	104	212568	4919953	114644	68473	17	30	0
ERR4034446	Norway	PRJEB32059	NA	NA	0	1	NA	0	0	NA	160	95	74	66	49	32	5098046	5070543	5015671	4959624	4657950	4043826	117	383280	5086447	111172	62155	14	28	0
ERR4034447	Norway	PRJEB32059	NA	NA	0	0	NA	0	1	NA	202	131	91	75	49	33	5146589	5112470	5013848	4893949	4486632	3857933	160	236361	5133506	103501	50459	17	33	0
ERR4034448	Norway	PRJEB32059	NA	NA	0	0	NA	0	0	NA	192	125	87	77	51	34	5199560	5177995	5083873	5007203	4566875	3935082	137	266691	5185796	113489	52164	17	34	0
ERR4034449	Norway	PRJEB32059	NA	NA	0	0	NA	0	0	NA	250	130	93	82	57	37	5256518	5209459	5114677	5032200	4621071	3919802	170	197169	5236243	93695	48876	20	38	0
ERR4034450	Norway	PRJEB32059	NA	NA	0	0	NA	0	0	NA	195	103	79	73	55	34	5036354	5009015	4947450	4900458	4592799	3790324	118	200170	5019809	108157	50535	18	34	0
ERR4034451	Norway	PRJEB32059	NA	NA	0	0	NA	0	0	NA	172	105	70	61	48	33	5113762	5089749	4997615	4934863	4722223	4155243	121	242737	5101211	126022	65070	15	28	0
ERR4034452	Norway	PRJEB32059	NA	NA	0	0	NA	0	0	NA	121	87	72	63	50	36	5074957	5062901	5024728	4958383	4718173	4200153	95	430694	5068041	115023	62094	16	30	0
ERR4034453	Norway	PRJEB32059	NA	NA	0	0	NA	0	0	NA	195	120	85	76	53	34	5139210	5111453	5019834	4959879	4584545	3921177	140	287114	5125521	110888	56173	17	33	0
ERR4034454	Norway	PRJEB32059	NA	NA	NA	NA	NA	NA	NA	NA	105	56	44	41	32	26	4582624	4566927	4540536	4522230	4365824	4126646	65	377771	4573020	175505	107664	9	17	0
ERR4034455	Norway	PRJEB32059	NA	NA	0	0	NA	0	1	NA	141	93	70	63	47	37	5178392	5164043	5106017	5057296	4794521	4416994	102	345300	5169885	129350	65781	14	28	0
ERR4034456	Norway	PRJEB32059	NA	NA	0	0	NA	0	0	NA	174	102	78	71	51	38	5042643	5015032	4958504	4916146	4552907	4102881	122	229045	5029236	101860	65063	19	33	0
ERR4034457	Norway	PRJEB32059	NA	NA	0	0	NA	0	0	NA	172	110	80	68	52	36	5145544	5116956	5045047	4962270	4710566	4120004	140	210685	5137417	113245	65270	17	32	0
ERR4034458	Norway	PRJEB32059	NA	NA	NA	NA	NA	NA	NA	NA	424	182	105	84	53	36	5347146	5233446	5072564	4931555	4396594	3740518	279	286420	5296764	82300	45219	20	41	0
ERR4034459	Norway	PRJEB32059	NA	NA	0	0	NA	0	0	NA	143	94	72	62	49	36	5118420	5097052	5037511	4970244	4736364	4231615	111	413422	5109967	111173	63427	15	30	0
ERR4034460	Norway	PRJEB32059	NA	NA	0	0	NA	0	1	NA	180	113	93	86	63	37	5217728	5195562	5139921	5089470	4708272	3683074	125	220055	5204605	79708	48506	21	42	0
ERR4034461	Norway	PRJEB32059	NA	NA	0	0	NA	0	0	NA	147	76	66	65	50	31	4928420	4911960	4888952	4879010	4627570	3922212	79	470844	4913835	115472	62237	14	28	0
ERR4034462	Norway	PRJEB32059	NA	NA	0	0	NA	0	0	NA	278	207	142	114	69	28	5172161	5140878	4966012	4765547	4014117	2480432	236	171459	5161615	48348	28562	31	64	0
ERR4034463	Norway	PRJEB32059	NA	NA	0	0	NA	0	0	NA	192	106	82	70	52	33	5257952	5220577	5161308	5079847	4775521	4091939	137	308355	5242630	108339	63308	16	31	0
ERR4034464	Norway	PRJEB32059	NA	NA	NA	NA	NA	NA	NA	NA	204	114	81	70	55	38	5262495	5221759	5151524	5070645	4812366	4205253	144	273305	5241376	103568	60641	18	33	0
ERR4034465	Norway	PRJEB32059	NA	NA	0	0	NA	0	0	NA	216	101	78	73	57	37	5234408	5199142	5136899	5102670	4831263	4074547	126	235153	5216844	112862	52088	17	34	0
ERR4034466	Norway	PRJEB32059	NA	NA	0	0	NA	0	0	NA	115	79	68	60	46	34	5097485	5084425	5057880	5003525	4733230	4311835	89	259391	5091089	126152	74832	15	27	0
ERR4034467	Norway	PRJEB32059	NA	NA	0	0	NA	0	0	NA	164	115	83	72	56	37	5188649	5172967	5088231	5007429	4757281	4083692	125	224666	5180047	104549	59171	18	34	0
ERR4034468	Norway	PRJEB32059	NA	NA	0	0	NA	0	1	NA	163	101	76	65	52	40	5110715	5079968	5019856	4944169	4704618	4216109	132	259251	5101249	94587	72028	19	34	0
ERR4034469	Norway	PRJEB32059	NA	NA	0	0	NA	0	0	NA	193	119	88	76	53	37	5054608	5026787	4955761	4874515	4461674	3893499	141	340848	5041412	95866	56284	18	35	0
ERR4034470	Norway	PRJEB32059	NA	NA	0	0	NA	0	0	NA	134	99	77	71	54	38	5153124	5139263	5082926	5039596	4755368	4180422	112	228643	5148114	105908	61916	18	33	0
ERR4034471	Norway	PRJEB32059	NA	NA	0	0	NA	0	0	NA	139	87	72	66	47	33	5134997	5114262	5080228	5038644	4700823	4185867	105	237988	5125798	124764	71117	16	28	0
ERR4034472	Norway	PRJEB32059	NA	NA	NA	NA	NA	NA	NA	NA	109	50	38	31	27	19	5866854	5845983	5818339	5770730	5707607	5418203	67	888799	5857644	431977	206433	5	10	0
ERR4034473	Norway	PRJEB32059	NA	NA	0	0	NA	0	0	NA	142	95	76	67	52	38	5030314	5012009	4967958	4900743	4676079	4087178	111	285527	5022902	93696	58006	16	33	0
ERR4034474	Norway	PRJEB32059	NA	NA	0	0	NA	0	0	NA	164	92	81	74	52	34	5093014	5071216	5042121	4996474	4603448	3931429	105	204539	5081064	114031	63273	17	33	0
ERR4034475	Norway	PRJEB32059	NA	NA	0	0	NA	0	0	NA	179	106	73	63	48	31	5178771	5148893	5059639	4997195	4744845	4162510	136	414247	5168869	125191	66482	14	27	0
ERR4034476	Norway	PRJEB32059	NA	NA	1	0	NA	0	1	NA	140	93	72	64	47	34	4989922	4974225	4925652	4867890	4584364	4076656	103	316197	4980589	115622	65105	15	28	0
ERR4034477	Norway	PRJEB32059	NA	NA	0	0	NA	0	0	NA	102	69	59	54	46	30	4817174	4808034	4780275	4747374	4613219	4024403	73	598664	4810707	126536	73408	12	24	0
ERR4034478	Norway	PRJEB32059	NA	NA	0	0	NA	0	1	NA	103	85	67	60	47	32	4982685	4976208	4930195	4875110	4642829	4066167	88	313973	4978471	130666	65103	15	27	0
ERR4034479	Norway	PRJEB32059	NA	NA	0	0	NA	0	0	NA	170	98	78	68	50	35	5063842	5038948	4982098	4912922	4588332	4050753	113	215437	5049962	113402	65411	17	31	0
ERR4034480	Norway	PRJEB32059	NA	NA	0	0	NA	0	1	NA	285	115	90	78	56	40	5157183	5110123	5042216	4943100	4601461	4002835	142	284966	5128646	91628	54840	20	38	0
ERR4034481	Norway	PRJEB32059	NA	NA	0	0	NA	0	0	NA	188	111	79	72	55	34	5119027	5085934	5014057	4960006	4686304	3889183	136	256859	5103085	105576	53503	17	33	0
ERR4034482	Norway	PRJEB32059	NA	NA	0	0	NA	0	0	NA	171	110	80	75	55	36	5096860	5076707	5008370	4971014	4662664	3985350	124	250748	5085299	110209	55723	18	33	0
ERR4034483	Norway	PRJEB32059	NA	NA	0	0	NA	0	1	NA	144	106	84	73	54	33	5278488	5263905	5203250	5128972	4819760	4067472	116	348119	5271493	108780	61916	16	31	0
ERR4034484	Norway	PRJEB32059	NA	NA	0	0	NA	0	0	NA	156	101	77	67	48	37	5164143	5144645	5090191	5030857	4724381	4321616	117	266215	5155571	112488	76193	17	30	0
ERR4034485	Norway	PRJEB32059	NA	NA	0	0	NA	0	0	NA	183	104	70	66	48	35	5066990	5041721	4961608	4937524	4632470	4181130	118	236144	5050853	112981	71117	15	29	0
ERR4034486	Norway	PRJEB32059	NA	NA	0	0	NA	0	1	NA	195	111	88	75	55	34	5280654	5247304	5186947	5100019	4758724	4039641	137	477303	5264563	103894	57647	17	33	0
ERR4034487	Norway	PRJEB32059	NA	NA	0	0	NA	0	0	NA	150	101	84	73	55	40	5088338	5067780	5022556	4944247	4641003	4089866	117	241960	5079602	97302	60855	19	35	0
ERR4034488	Norway	PRJEB32059	NA	NA	0	0	NA	0	0	NA	169	123	82	69	53	36	5247865	5230425	5127358	5035187	4769804	4160536	136	261602	5239146	104492	62139	18	33	0
ERR4034489	Norway	PRJEB32059	NA	NA	0	0	NA	1	1	NA	249	136	94	78	55	38	5329651	5284949	5185346	5078578	4701557	4068427	175	229041	5311435	100808	54279	20	37	0
ERR4034490	Norway	PRJEB32059	NA	NA	0	0	NA	0	1	NA	235	152	101	87	57	37	5299288	5262437	5147385	5046108	4573573	3796760	185	191616	5285111	88563	47576	21	41	0
ERR4034491	Norway	PRJEB32059	NA	NA	0	0	NA	0	1	NA	182	114	84	73	51	36	5319227	5293801	5220445	5143024	4793617	4233394	131	369952	5305758	112610	56968	16	32	0
ERR4034492	Norway	PRJEB32059	NA	NA	0	0	NA	0	0	NA	164	112	76	66	49	35	5198613	5173941	5084058	5019299	4728736	4230855	137	268678	5190946	123807	61692	16	30	0
ERR4034493	Norway	PRJEB32059	NA	NA	0	0	NA	0	0	NA	197	121	85	74	53	38	5209583	5182869	5105711	5031010	4649956	4081341	139	273791	5195363	99930	56046	18	35	0
ERR4034494	Norway	PRJEB32059	NA	NA	0	0	NA	0	0	NA	147	97	78	65	50	35	4827007	4811653	4754981	4657647	4398219	3849513	104	205581	4816171	107831	62505	17	31	0
ERR4034495	Norway	PRJEB32059	NA	NA	0	0	NA	NA	1	NA	285	148	99	82	55	40	5271218	5217528	5102764	4983217	4539902	4032480	188	219559	5245114	96522	51368	20	39	0
ERR4034496	Norway	PRJEB32059	NA	NA	NA	NA	NA	NA	NA	NA	187	124	84	71	52	34	4870331	4838626	4740045	4648057	4348145	3693256	154	316466	4858352	99526	52266	17	34	0
ERR4034497	Norway	PRJEB32059	NA	NA	0	0	NA	0	1	NA	159	91	68	60	44	33	5102906	5076767	5018803	4959721	4669333	4265335	111	334478	5091414	125188	83161	15	27	0
ERR4034498	Norway	PRJEB32059	NA	NA	0	0	NA	0	0	NA	277	141	91	79	57	40	5379888	5329559	5205096	5114528	4718247	4119477	181	211031	5356665	101580	51593	20	38	0
ERR4034499	Norway	PRJEB32059	NA	NA	1	1	NA	NA	1	NA	181	108	79	66	50	35	5056985	5032186	4962703	4867546	4607111	4056016	121	257833	5041236	107513	64895	17	31	0
ERR4034500	Norway	PRJEB32059	NA	NA	NA	NA	NA	NA	NA	NA	149	102	69	61	43	34	5038270	5022394	4942437	4885994	4572407	4212396	110	316310	5027313	118020	67804	14	27	0
ERR4034501	Norway	PRJEB32059	NA	NA	0	0	NA	0	0	NA	127	82	69	65	49	37	5097531	5082878	5050258	5022481	4752265	4315419	90	333731	5088116	113251	71117	16	29	0
ERR4034502	Norway	PRJEB32059	NA	NA	0	0	NA	0	0	NA	136	92	77	72	49	34	5079278	5065313	5029388	4996750	4593892	4050142	102	412025	5071841	112748	65270	16	30	0
ERR4034503	Norway	PRJEB32059	NA	NA	0	0	NA	0	0	NA	139	86	71	65	52	34	5131726	5116718	5083412	5045146	4816276	4226706	94	436585	5121446	117491	68586	15	28	0
ERR4034504	Norway	PRJEB32059	NA	NA	0	0	NA	0	0	NA	118	78	61	54	41	33	5041449	5023377	4982979	4933596	4701220	4410473	93	370533	5033494	138938	100143	13	24	0
ERR4034505	Norway	PRJEB32059	NA	NA	1	0	NA	0	1	NA	187	118	98	86	53	29	4633637	4610935	4555851	4476546	3918012	3038222	134	220441	4621823	78185	38376	18	39	0
ERR4034506	Norway	PRJEB32059	NA	NA	1	0	NA	0	1	NA	230	142	105	90	65	35	5193804	5160710	5080017	4971826	4540110	3417993	163	391781	5175976	72574	42733	22	46	0
ERR4034507	Norway	PRJEB32059	NA	NA	0	0	NA	0	0	NA	233	139	101	85	53	32	5162450	5122897	5030781	4909036	4378394	3594054	168	224663	5143638	99259	44755	18	38	0
ERR4034508	Norway	PRJEB32059	NA	NA	NA	NA	NA	NA	NA	NA	144	100	71	64	49	36	4956518	4940946	4870324	4823211	4580406	4135098	111	230608	4948335	112565	66260	16	29	0
ERR4034509	Norway	PRJEB32059	NA	NA	1	0	NA	NA	1	NA	152	96	77	69	51	39	5209199	5192362	5145282	5091137	4821285	4394709	106	207680	5199344	109197	71131	18	32	0
ERR4034510	Norway	PRJEB32059	NA	NA	0	NA	NA	0	0	NA	192	104	80	66	50	34	5097675	5064659	5011483	4915777	4657416	4109286	124	302009	5079349	109960	65449	16	30	0
ERR4034511	Norway	PRJEB32059	NA	NA	1	1	NA	0	1	NA	294	182	126	97	62	38	5666572	5618068	5484733	5277318	4699108	3811961	226	225908	5649924	80989	40312	23	48	0
ERR4034512	Norway	PRJEB32059	NA	NA	0	0	NA	0	1	NA	183	111	86	75	52	35	5144092	5115773	5047561	4969316	4534490	3910322	133	233936	5131380	107703	52798	18	34	0
ERR4034513	Norway	PRJEB32059	NA	NA	0	0	NA	0	1	NA	153	94	71	60	45	33	5119643	5096226	5041667	4967029	4709852	4272626	113	403540	5109341	118388	71130	14	27	0
ERR4034514	Norway	PRJEB32059	NA	NA	0	NA	NA	0	1	NA	187	123	89	77	53	33	5231178	5211730	5121910	5028861	4641987	3909984	133	322330	5218772	108516	49215	16	34	0
ERR4034515	Norway	PRJEB32059	NA	NA	0	0	NA	0	0	NA	172	96	75	68	50	34	5114791	5083691	5034880	4993069	4665729	4080300	120	341881	5100004	112808	61691	15	30	0
ERR4034516	Norway	PRJEB32059	NA	NA	NA	NA	NA	NA	NA	NA	215	127	83	65	48	36	5265899	5227040	5110087	4998777	4712372	4305827	160	280800	5248696	114785	62156	15	30	0
ERR4034517	Norway	PRJEB32059	NA	NA	0	0	NA	0	0	NA	161	102	80	70	54	36	5118368	5101385	5046185	4971610	4696166	4063438	110	283955	5107266	111212	59039	17	32	0
ERR4034518	Norway	PRJEB32059	NA	NA	0	0	NA	0	0	NA	129	88	71	65	47	33	5108319	5096461	5057206	5020877	4697159	4246850	93	285349	5099853	119849	71117	15	27	0
ERR4034519	Norway	PRJEB32059	NA	NA	0	0	NA	0	1	NA	167	107	86	77	55	39	5311844	5291888	5238400	5170086	4804781	4228559	118	325866	5299777	95426	59641	18	35	0
ERR4034520	Norway	PRJEB32059	NA	NA	0	0	NA	0	0	NA	144	88	71	65	48	34	4896189	4877099	4838433	4799203	4487412	3999725	99	390041	4885036	104377	69137	15	29	0
ERR4034521	Norway	PRJEB32059	NA	NA	0	0	NA	0	0	NA	207	103	73	68	51	35	5055666	5018336	4953712	4919803	4670798	4046844	128	264952	5035392	116428	61686	16	31	0
ERR4034522	Norway	PRJEB32059	NA	NA	0	0	NA	0	1	NA	233	144	105	91	68	34	5244485	5210266	5110514	5000431	4627295	3354899	172	162085	5228892	78381	41503	23	47	0
ERR4034523	Norway	PRJEB32059	NA	NA	0	0	NA	0	0	NA	183	108	81	71	50	36	4997123	4968943	4909780	4842204	4472150	3941733	129	221905	4983381	100126	59294	17	33	0
ERR4034524	Norway	PRJEB32059	NA	NA	0	0	NA	0	1	NA	208	128	89	75	50	30	5240288	5208162	5105014	5009852	4583282	3860900	151	232964	5223806	112748	44260	17	32	0
ERR4034525	Norway	PRJEB32059	NA	NA	0	0	NA	0	0	NA	148	102	76	64	48	38	4971133	4953655	4894294	4811182	4529638	4166811	115	199018	4962976	104289	65449	18	31	0
ERR4034526	Norway	PRJEB32059	NA	NA	0	0	NA	0	1	NA	142	87	73	68	52	40	5062447	5043100	5002335	4967134	4699527	4242551	99	221673	5051278	105219	64098	17	33	0
ERR4034527	Norway	PRJEB32059	NA	NA	0	0	NA	0	1	NA	273	167	116	91	56	34	5254838	5216532	5098845	4918653	4325592	3558740	196	232039	5236722	84565	39311	21	43	0
ERR4034528	Norway	PRJEB32059	NA	NA	0	0	NA	NA	1	NA	230	137	76	64	49	34	5312294	5270317	5122820	5031008	4788673	4284811	174	357526	5296716	112729	65380	15	29	0
ERR4034529	Norway	PRJEB32059	NA	NA	0	0	NA	0	0	NA	140	80	69	62	51	36	5056945	5036987	5002787	4957185	4771730	4202960	91	274566	5045022	128544	62157	15	29	0
ERR4034530	Norway	PRJEB32059	NA	NA	0	0	NA	0	1	NA	152	95	77	68	50	34	5324936	5304100	5258984	5201630	4853757	4249542	111	458316	5315392	123476	61692	16	30	0
ERR4034531	Norway	PRJEB32059	NA	NA	0	0	NA	0	0	NA	160	93	74	62	42	37	5139891	5114768	5067355	4981207	4678418	4507170	113	419415	5128781	129054	76197	14	27	0
ERR4034532	Norway	PRJEB32059	NA	NA	0	0	NA	0	0	NA	186	121	83	70	49	33	5117246	5090627	4987756	4901476	4538516	3976790	142	230246	5105376	110798	59931	17	31	0
ERR4034533	Norway	PRJEB32059	NA	NA	0	0	NA	0	0	NA	154	104	81	68	53	36	5134469	5115941	5057951	4965446	4717539	4149364	118	312111	5124729	113260	65269	17	32	0
ERR4034534	Norway	PRJEB32059	NA	NA	0	0	NA	0	0	NA	150	105	81	67	48	33	5037656	5018812	4961431	4865103	4568405	4030293	123	232962	5030807	118428	66143	15	29	0
ERR4034535	Norway	PRJEB32059	NA	NA	0	0	NA	0	0	NA	271	142	98	81	53	37	5139871	5091555	4984608	4862145	4414659	3822917	180	217171	5117410	89878	47268	20	38	0
ERR4034536	Norway	PRJEB32059	NA	NA	0	0	NA	0	0	NA	229	149	108	87	52	35	5128796	5090462	4990333	4842123	4226777	3643237	188	386190	5117098	80808	41416	19	40	0
ERR4034537	Norway	PRJEB32059	NA	NA	0	0	NA	0	1	NA	218	125	91	84	59	39	5249114	5220398	5139177	5092436	4677501	3959924	142	200956	5232006	96413	51862	20	39	0
ERR4034538	Norway	PRJEB32059	NA	NA	0	0	NA	0	0	NA	240	132	82	74	59	41	5286453	5241968	5122405	5068556	4813067	4147966	173	188555	5269357	103352	55576	20	38	0
ERR4034539	Norway	PRJEB32059	NA	NA	0	0	NA	0	1	NA	166	109	79	68	48	31	5126572	5103924	5024289	4946284	4596057	3959722	124	239491	5115496	123624	57625	15	29	0
ERR4034540	Norway	PRJEB32059	NA	NA	0	0	NA	0	0	NA	164	103	82	71	49	36	5272552	5248187	5196582	5121051	4726564	4244807	125	285823	5262694	114294	67051	18	32	0
ERR4034541	Norway	PRJEB32059	NA	NA	0	0	NA	1	1	NA	257	174	123	97	64	40	5315013	5281252	5157099	4973690	4392216	3517332	201	196073	5300611	65373	39200	26	51	0
ERR4034542	Norway	PRJEB32059	NA	NA	0	NA	NA	0	0	NA	200	120	95	88	56	36	4704588	4675030	4624715	4566780	4039964	3327266	147	188035	4693336	75767	40909	21	41	0
ERR4034543	Norway	PRJEB32059	NA	NA	0	0	NA	0	0	NA	127	85	71	64	50	36	5213519	5200699	5171519	5117514	4885072	4359410	94	234230	5206770	110459	81945	17	30	0
ERR4034544	Norway	PRJEB32059	NA	NA	NA	NA	NA	NA	NA	NA	622	227	130	103	66	40	5657889	5456824	5249741	5054045	4400715	3482445	408	202037	5571265	65526	28660	28	58	0
ERR4034545	Norway	PRJEB32059	NA	NA	0	0	NA	0	0	NA	157	98	73	62	47	34	5027734	5007442	4946626	4872969	4609573	4123255	114	253985	5018022	114873	71129	16	28	0
ERR4034546	Norway	PRJEB32059	NA	NA	0	0	NA	0	1	NA	214	122	88	74	54	37	5114926	5072854	4990271	4887084	4560367	3958183	158	207447	5097989	104490	55781	19	35	0
ERR4034547	Norway	PRJEB32059	NA	NA	0	0	NA	0	0	NA	278	181	127	107	68	40	5262911	5223527	5078603	4922978	4274681	3307785	215	190912	5247514	62898	32005	29	56	0
ERR4034548	Norway	PRJEB32059	NA	NA	NA	NA	NA	NA	NA	NA	193	132	84	70	52	38	5191185	5161462	5055662	4947897	4657193	4157802	163	207485	5182826	101978	64511	19	34	0
ERR4034549	Norway	PRJEB32059	NA	NA	0	0	NA	0	0	NA	103	67	56	54	48	35	4945716	4934995	4910535	4896487	4797265	4342708	72	300323	4938312	117557	95994	15	26	0
ERR4034550	Norway	PRJEB32059	NA	NA	0	0	NA	0	0	NA	116	79	64	58	49	38	4842102	4829845	4781431	4743166	4574592	4148153	87	239950	4835416	109616	71427	16	30	0
ERR4034551	Norway	PRJEB32059	NA	NA	0	0	NA	0	0	NA	177	112	87	78	54	37	4868782	4848089	4784831	4715779	4298492	3658883	124	357641	4856901	82620	52686	19	37	0
ERR4034552	Norway	PRJEB32059	NA	NA	0	0	NA	0	0	NA	160	95	70	65	52	38	5052477	5025756	4965407	4930728	4720859	4239977	116	223562	5039992	107597	63428	17	31	0
ERR4034553	Norway	PRJEB32059	NA	NA	NA	0	NA	0	1	NA	184	130	90	77	54	35	5246725	5226687	5118833	5031598	4636284	3960062	146	430968	5237561	96381	50751	18	35	0
ERR4034554	Norway	PRJEB32059	NA	NA	1	0	NA	0	0	NA	188	119	89	77	48	36	4809845	4787759	4709189	4617040	4086582	3615901	130	224379	4795152	83164	55148	18	36	0
ERR4034555	Norway	PRJEB32059	NA	NA	0	0	NA	0	0	NA	260	191	146	116	71	33	5287056	5256972	5133148	4928017	4196010	2795246	217	171460	5276153	55542	31382	31	63	0
ERR4034556	Norway	PRJEB32059	NA	NA	0	0	NA	0	0	NA	347	227	154	117	73	30	5266365	5213136	5019443	4753455	4022243	2479921	280	171567	5249768	48348	26957	33	70	0
ERR4034557	Norway	PRJEB32059	NA	NA	NA	NA	NA	NA	NA	NA	332	184	123	96	57	32	5267116	5201563	5055716	4858098	4178687	3253850	227	232258	5229970	65270	33257	22	49	0
ERR4034558	Norway	PRJEB32059	NA	NA	0	0	NA	0	0	NA	352	215	151	113	72	41	5509517	5458369	5322804	5044269	4362490	3275302	254	139007	5484587	60787	28036	32	63	0
ERR4034559	Norway	PRJEB32059	NA	NA	0	0	NA	0	1	NA	161	100	78	67	51	36	5144763	5122645	5072882	4991692	4745583	4167358	115	319732	5133403	113441	64854	17	31	0
ERR4034560	Norway	PRJEB32059	NA	NA	1	0	NA	0	1	NA	191	112	80	70	56	39	5259906	5222613	5146704	5080666	4818829	4197716	145	201096	5245782	116762	61619	19	35	0
ERR4034561	Norway	PRJEB32059	NA	NA	NA	NA	NA	NA	NA	NA	1022	490	218	141	68	23	6290456	6008171	5433789	4868440	3669480	2038951	761	183203	6188268	33448	13450	49	122	0
ERR4034562	Norway	PRJEB32059	NA	NA	0	0	NA	0	0	NA	107	60	51	49	42	32	4861671	4849146	4824556	4806599	4684574	4330944	64	436591	4852308	139905	94513	12	22	0
ERR4034563	Norway	PRJEB32059	NA	NA	0	0	NA	0	0	NA	177	113	88	79	58	37	5185026	5165256	5096207	5028189	4655639	3916783	124	192962	5173405	96416	51062	19	37	0
ERR4034564	Norway	PRJEB32059	NA	NA	0	0	NA	0	0	NA	196	126	94	85	61	37	5319433	5294962	5224509	5155165	4785266	3921101	143	337282	5306113	90990	48900	19	39	0
ERR4034565	Norway	PRJEB32059	NA	NA	NA	NA	NA	NA	NA	NA	209	122	85	74	56	38	5133534	5094697	4995963	4915813	4611489	3977407	148	195052	5112866	100426	58186	19	36	0
ERR4034566	Norway	PRJEB32059	NA	NA	0	0	NA	0	1	NA	200	121	91	78	55	37	5232929	5204106	5135346	5038426	4660444	3982791	141	271189	5218587	99581	51933	18	36	0
ERR4034567	Norway	PRJEB32059	NA	NA	1	NA	NA	0	1	NA	90	65	55	52	47	34	4780023	4770174	4747620	4725623	4651967	4183662	73	508896	4775430	107986	75637	12	25	0
ERR4034568	Norway	PRJEB32059	NA	NA	0	0	NA	0	0	NA	231	154	117	101	54	36	4784862	4764071	4677295	4557450	3800762	3122454	164	166903	4770253	62753	33390	24	47	0
ERR4034569	Norway	PRJEB32059	NA	NA	0	0	NA	0	1	NA	188	126	91	82	55	36	5141769	5114378	5021772	4952049	4502699	3813249	151	191693	5132732	97764	49823	20	37	0
ERR4034570	Norway	PRJEB32059	NA	NA	0	0	NA	0	0	NA	168	112	89	73	48	34	5021003	4997620	4948558	4839326	4414914	3920221	134	232966	5012942	112488	60355	16	32	0
ERR4034571	Norway	PRJEB32059	NA	NA	1	0	NA	NA	1	NA	139	94	78	72	53	35	5052583	5038887	5000779	4959872	4654758	3976266	101	207678	5043944	109209	60756	17	32	0
ERR4034572	Norway	PRJEB32059	NA	NA	1	1	NA	0	1	NA	200	117	91	84	60	36	5159921	5127995	5067307	5015230	4633249	3762232	142	327448	5145592	88536	45000	19	39	0
ERR4034573	Norway	PRJEB32059	NA	NA	0	0	NA	NA	1	NA	278	148	97	77	54	34	5394411	5336481	5211217	5070905	4714094	3978246	196	259103	5371447	110206	48192	18	36	0
ERR4034574	Norway	PRJEB32059	NA	NA	0	0	NA	0	0	NA	175	108	84	70	49	36	5106931	5081153	5023429	4929398	4556668	4101214	129	307453	5094887	104929	62139	17	32	0
ERR4034575	Norway	PRJEB32059	NA	NA	0	0	NA	0	0	NA	203	107	74	64	47	34	5129419	5090661	5006568	4933427	4677735	4183480	140	269280	5113431	118874	65070	15	29	0
ERR4034576	Norway	PRJEB32059	NA	NA	0	0	NA	0	0	NA	186	109	80	73	50	35	5095187	5070592	5006258	4962585	4584599	3993337	126	219732	5082192	112999	55576	17	32	0
ERR4034577	Norway	PRJEB32059	NA	NA	NA	NA	NA	NA	NA	NA	4151	1481	362	113	13	1	7348780	6088984	3617528	1889507	446039	50418	2803	50418	6977335	5348	2014	338	864	0
ERR4034578	Norway	PRJEB32059	NA	NA	0	0	NA	0	0	NA	162	108	78	68	52	36	5146528	5124968	5060409	4989796	4710252	4197877	128	403218	5138869	113233	71130	17	31	0
ERR4034579	Norway	PRJEB32059	NA	NA	0	0	NA	0	1	NA	197	120	84	75	55	38	5300796	5264463	5184606	5126743	4793292	4199713	157	312221	5289131	107279	61698	18	34	0
ERR4034580	Norway	PRJEB32059	NA	NA	0	0	NA	0	0	NA	119	76	61	56	42	31	5089715	5074763	5040746	5008457	4795997	4405524	91	395312	5084408	133414	97435	12	23	0
ERR4034581	Norway	PRJEB32059	NA	NA	NA	NA	NA	NA	NA	NA	188	110	84	70	57	36	5191689	5159177	5096624	4987769	4757018	3972640	134	279749	5175376	93451	55326	17	35	0
ERR4034582	Norway	PRJEB32059	NA	NA	0	0	NA	0	0	NA	139	75	61	58	48	37	5071086	5045280	5011744	4989309	4833663	4448060	96	337119	5059882	117105	76771	15	27	0
ERR4034583	Norway	PRJEB32059	NA	NA	0	0	NA	0	0	NA	112	80	69	63	50	36	5091003	5079677	5050171	5003143	4782890	4304418	89	337705	5085426	122857	71080	15	29	0
ERR4034584	Norway	PRJEB32059	NA	NA	0	0	NA	0	0	NA	177	108	81	72	56	40	5218720	5186320	5122336	5062000	4785325	4182230	137	324849	5206631	101043	60396	19	36	0
ERR4034585	Norway	PRJEB32059	NA	NA	0	0	NA	0	1	NA	230	136	93	77	55	36	5194975	5148648	5044403	4935388	4598667	3896668	185	186838	5182153	101744	57436	20	36	0
ERR4034586	Norway	PRJEB32059	NA	NA	0	0	NA	0	0	NA	150	100	79	70	51	33	5280904	5265465	5214554	5153387	4852204	4187688	109	295778	5271623	123518	65270	15	30	0
ERR4034587	Norway	PRJEB32059	NA	NA	0	0	NA	0	1	NA	254	129	93	76	54	39	5364730	5318276	5228435	5118469	4745666	4190592	166	216736	5343532	105019	60010	20	36	0
ERR4034588	Norway	PRJEB32059	NA	NA	0	0	NA	0	1	NA	153	96	76	69	51	38	4995312	4973311	4926436	4875115	4575527	4060527	113	370183	4985841	93272	58836	16	33	0
ERR4034589	Norway	PRJEB32059	NA	NA	0	0	NA	0	1	NA	190	113	87	83	53	34	4974252	4951343	4884971	4857243	4381053	3696347	123	246065	4957791	99114	48439	19	35	0
ERR4034590	Norway	PRJEB32059	NA	NA	0	0	NA	0	0	NA	109	69	60	59	48	34	4920135	4907272	4886283	4879857	4683089	4177769	80	345700	4914325	124328	70059	13	26	0
ERR4034591	Norway	PRJEB32059	NA	NA	0	0	NA	0	0	NA	229	133	98	81	57	33	5174593	5138227	5060659	4942760	4539897	3706811	161	234911	5156670	94006	43459	18	37	0
ERR4034592	Norway	PRJEB32059	NA	NA	0	0	NA	0	1	NA	202	128	88	71	51	37	5072073	5040499	4937633	4822687	4471764	3930250	151	240656	5056729	91552	62823	19	35	0
ERR4034593	Norway	PRJEB32059	NA	NA	NA	NA	NA	NA	NA	NA	493	219	119	95	61	37	5524283	5413336	5191591	5021908	4423673	3553433	311	233778	5476879	76931	33248	24	51	0
ERR4034594	Norway	PRJEB32059	NA	NA	0	0	NA	0	0	NA	190	116	82	69	50	38	5232494	5203140	5114614	5015474	4679631	4294353	138	288606	5218098	111097	62320	17	32	0
ERR4034595	Norway	PRJEB32059	NA	NA	0	0	NA	0	0	NA	127	88	76	63	47	32	4818070	4804769	4774550	4682839	4394413	3860076	99	334709	4812067	112802	64307	14	28	0
ERR4034596	Norway	PRJEB32059	NA	NA	0	0	NA	0	1	NA	164	94	78	71	53	33	4841140	4819898	4778733	4728745	4432798	3748290	106	207802	4828102	106500	62043	17	31	0
ERR4034597	Norway	PRJEB32059	NA	NA	NA	NA	NA	NA	NA	NA	552	213	119	101	69	36	5301438	5141931	4931296	4810093	4262311	3134600	340	184517	5222121	63227	30385	27	57	0
ERR4034598	Norway	PRJEB32059	NA	NA	0	0	NA	0	0	NA	127	98	79	68	47	35	4961759	4951650	4902546	4828856	4474948	4034390	105	199123	4956273	113306	65270	17	30	0
ERR4034599	Norway	PRJEB32059	NA	NA	0	0	NA	0	0	NA	198	126	95	82	57	36	5136462	5109954	5036093	4939912	4493227	3754569	146	191942	5124620	95149	48895	20	38	0
ERR4034600	Norway	PRJEB32059	NA	NA	0	0	NA	0	1	NA	157	94	70	64	43	31	4931470	4911007	4848679	4808452	4470854	4056152	109	332135	4920979	112632	75329	14	26	0
ERR4034601	Norway	PRJEB32059	NA	NA	0	0	NA	0	1	NA	183	110	83	71	51	35	5181369	5148422	5078094	4989492	4673936	4119988	140	292720	5169336	110230	62132	17	31	0
ERR4034602	Norway	PRJEB32059	NA	NA	1	0	NA	0	1	NA	231	114	83	72	52	33	4841756	4812553	4727175	4646055	4306711	3544246	126	402771	4820699	95148	49035	18	35	0
ERR4034603	Norway	PRJEB32059	NA	NA	0	0	NA	0	1	NA	165	93	74	66	46	38	5038596	5017396	4974620	4909660	4583436	4307138	103	275842	5024025	109239	64908	16	29	0
ERR4034604	Norway	PRJEB32059	NA	NA	0	0	NA	0	0	NA	154	97	76	71	52	34	5015251	4997022	4941704	4904591	4590554	3919559	108	236716	5005117	108395	57951	17	31	0
ERR4034605	Norway	PRJEB32059	NA	NA	0	0	NA	0	0	NA	133	84	67	61	49	37	4935290	4915687	4872475	4824157	4597219	4128628	98	239292	4925056	110875	69423	17	30	0
ERR4034606	Norway	PRJEB32059	NA	NA	1	0	NA	1	1	NA	159	106	78	68	50	34	5164366	5145637	5085025	5016554	4732135	4165959	121	288707	5156190	117767	64575	16	30	0
ERR4034607	Norway	PRJEB32059	NA	NA	0	0	NA	0	0	NA	126	75	64	60	49	34	4896476	4882400	4848130	4820530	4610338	4036377	82	315685	4887235	111062	66787	15	28	0
ERR4034608	Norway	PRJEB32059	NA	NA	0	0	NA	0	0	NA	193	131	95	87	62	43	5275667	5253249	5154664	5097877	4691185	4036992	147	266605	5264572	88369	51423	22	42	0
ERR4034609	Norway	PRJEB32059	NA	NA	NA	NA	NA	NA	NA	NA	455	282	162	112	64	33	5599927	5519376	5245870	4875328	4071861	2978754	344	177335	5560099	52330	24688	30	68	0
ERR4034610	Norway	PRJEB32059	NA	NA	0	0	NA	0	0	NA	180	95	76	68	54	37	5065461	5039104	4998665	4944029	4683261	4063077	112	365861	5051172	108457	66555	17	33	0
ERR4034611	Norway	PRJEB32059	NA	NA	1	0	NA	0	0	NA	172	109	80	71	49	33	5032241	5011433	4940914	4877718	4508044	3938592	123	208455	5021547	109323	63518	17	31	0
ERR4034612	Norway	PRJEB32059	NA	NA	0	0	NA	0	0	NA	192	118	84	70	50	32	5024033	4994188	4904160	4803129	4455618	3801598	142	380544	5010696	107464	50798	17	32	0
ERR4034613	Norway	PRJEB32059	NA	NA	0	0	NA	0	1	NA	163	100	78	69	46	34	5218939	5195592	5137911	5073715	4670452	4237682	118	230608	5207853	122446	62319	16	29	0
ERR4034614	Norway	PRJEB32059	NA	NA	1	NA	NA	0	0	NA	185	110	78	68	54	32	5247141	5224849	5152568	5073300	4833555	4034902	119	403741	5231545	112040	57962	14	31	0
ERR4034615	Norway	PRJEB32059	NA	NA	0	0	NA	0	0	NA	192	124	89	81	62	39	5302618	5278119	5191402	5129164	4796379	3973574	143	362657	5291368	91107	50760	20	39	0
ERR4034616	Norway	PRJEB32059	NA	NA	0	0	NA	0	1	NA	156	81	65	61	47	34	5191000	5171185	5135890	5108198	4880791	4407880	86	447201	5175259	134859	72896	12	26	0
ERR4034617	Norway	PRJEB32059	NA	NA	NA	NA	NA	NA	NA	NA	189	114	87	71	55	37	5161451	5131920	5069444	4953065	4701043	4060630	134	261466	5146179	102697	58967	17	34	0
ERR4034618	Norway	PRJEB32059	NA	NA	0	0	NA	0	0	NA	212	129	95	72	48	34	5103653	5065733	4983070	4807606	4418395	3916293	165	307372	5091341	105847	55672	17	33	0
ERR4034619	Norway	PRJEB32059	NA	NA	0	NA	NA	0	0	NA	155	105	77	66	52	36	4993396	4972565	4909442	4827653	4601645	4010265	121	307235	4984164	104629	62139	18	32	0
ERR4034620	Norway	PRJEB32059	NA	NA	0	0	NA	0	1	NA	173	106	85	75	49	38	5327446	5302716	5252174	5187794	4750184	4346819	126	269978	5316335	108103	63784	17	32	0
ERR4034621	Norway	PRJEB32059	NA	NA	NA	NA	NA	NA	NA	NA	244	150	91	72	50	37	5475451	5432545	5287386	5146186	4791042	4306704	186	259900	5457926	113282	60317	18	34	0
ERR4034622	Norway	PRJEB32059	NA	NA	0	0	NA	0	1	NA	115	80	70	65	51	33	5016415	5006916	4976619	4944414	4676185	3978783	85	315486	5010430	115126	60270	15	30	0
ERR4034623	Norway	PRJEB32059	NA	NA	0	NA	NA	0	0	NA	173	123	85	75	48	32	4946678	4930824	4845516	4768155	4299533	3699808	133	323286	4937362	92015	49863	15	33	0
ERR4034624	Norway	PRJEB32059	NA	NA	0	0	NA	0	0	NA	167	102	83	72	55	41	5273956	5245157	5192580	5116089	4817760	4293767	127	219606	5262922	101306	60347	19	35	0
ERR4034625	Norway	PRJEB32059	NA	NA	NA	NA	NA	NA	NA	NA	107	73	54	48	39	30	4854663	4844820	4797166	4754179	4589058	4277148	78	315493	4848381	141446	95922	12	22	0
ERR4034626	Norway	PRJEB32059	NA	NA	0	0	NA	0	1	NA	214	135	109	92	65	40	5390818	5359201	5291961	5159145	4688204	3726217	161	208133	5377929	75694	45000	24	47	0
ERR4034627	Norway	PRJEB32059	NA	NA	1	0	NA	0	0	NA	195	131	98	89	61	37	4973446	4947863	4863347	4795584	4300577	3437908	150	249834	4961535	77708	42965	22	44	0
ERR4034628	Norway	PRJEB32059	NA	NA	0	0	NA	0	0	NA	149	79	60	57	46	32	4892336	4867085	4818941	4801333	4609592	4116221	99	347354	4879974	134258	73615	13	25	0
ERR4034629	Norway	PRJEB32059	NA	NA	0	0	NA	0	0	NA	277	172	106	83	52	34	5371711	5334847	5177678	5013419	4485750	3809674	196	217382	5350850	112610	46418	19	39	0
ERR4034630	Norway	PRJEB32059	NA	NA	NA	NA	NA	NA	NA	NA	1098	969	477	256	77	11	8803342	8744313	7452719	5876898	3092507	735648	1023	85767	8784876	16994	7581	141	338	0
ERR4034631	Norway	PRJEB32059	NA	NA	0	0	NA	0	0	NA	149	107	81	72	49	35	4977779	4962516	4895167	4831264	4455900	3968579	117	228767	4969634	109359	63085	17	31	0
ERR4034632	Norway	PRJEB32059	NA	NA	0	0	NA	0	1	NA	263	156	106	82	56	35	5266720	5221010	5093217	4924380	4508786	3732702	198	187974	5250930	99803	45664	20	40	0
ERR4034633	Norway	PRJEB32059	NA	NA	1	0	NA	0	1	NA	200	107	78	68	51	36	5216964	5181558	5106076	5034056	4739177	4165207	131	309450	5198737	120124	59155	16	32	0
ERR4034634	Norway	PRJEB32059	NA	NA	0	0	NA	0	1	NA	231	129	91	76	58	38	5262262	5223876	5131350	5016377	4712332	3997085	160	193892	5245049	101043	55840	20	37	0
ERR4034635	Norway	PRJEB32059	NA	NA	0	0	NA	0	1	NA	241	136	97	81	53	35	5255030	5211240	5122953	5002360	4533928	3881141	169	257859	5234672	101042	48627	19	36	0
ERR4034636	Norway	PRJEB32059	NA	NA	0	0	NA	0	1	NA	172	109	88	77	57	40	4947285	4924832	4870118	4784215	4463039	3874678	124	225234	4936149	87014	60622	21	38	0
ERR4034637	Norway	PRJEB32059	NA	NA	NA	NA	NA	NA	NA	NA	87	46	34	32	23	16	5068744	5058510	5036265	5021726	4866910	4626835	51	989081	5061678	435182	201319	4	9	0
ERR4034638	Norway	PRJEB32059	NA	NA	0	0	NA	0	1	NA	173	92	70	67	46	36	5000092	4970635	4917470	4897010	4554604	4196911	115	254777	4986354	119917	69886	15	29	0
ERR4034639	Norway	PRJEB32059	NA	NA	0	0	NA	0	0	NA	209	133	86	78	56	39	5099981	5068670	4966648	4912625	4540000	3938472	158	215988	5086757	92627	53335	20	37	0
ERR4034640	Norway	PRJEB32059	NA	NA	0	0	NA	0	0	NA	175	103	81	71	52	38	5181223	5151331	5094109	5018354	4701621	4163121	126	224118	5167544	102376	62801	18	34	0
ERR4034641	Norway	PRJEB32059	NA	NA	0	0	NA	0	0	NA	128	74	59	55	45	32	4910913	4895118	4853655	4822762	4640071	4164650	82	316582	4900757	122587	73753	13	25	0
ERR4034642	Norway	PRJEB32059	NA	NA	NA	NA	NA	NA	NA	NA	510	232	117	96	63	33	5555411	5439098	5172883	5029841	4506294	3407813	329	237588	5506414	75401	33235	22	51	0
ERR4034643	Norway	PRJEB32059	NA	NA	0	0	NA	0	0	NA	202	124	95	84	61	37	5122025	5095577	5014274	4935441	4569257	3707390	143	214640	5108706	89766	46168	20	40	0
ERR4034644	Norway	PRJEB32059	NA	NA	0	0	NA	0	1	NA	284	151	110	94	59	38	5340589	5286557	5183795	5080892	4476759	3671645	194	221070	5316737	75693	43802	22	45	0
ERR4034645	Norway	PRJEB32059	NA	NA	0	0	NA	0	0	NA	343	187	130	103	61	33	5148405	5094008	4941687	4745891	4042700	3016162	226	186074	5121617	61773	29941	25	54	0
ERR4034646	Norway	PRJEB32059	NA	NA	0	0	NA	0	1	NA	259	165	126	101	64	34	4922717	4892939	4785005	4594825	3985342	2877869	185	157461	4907002	58473	33301	27	54	0
ERR4034647	Norway	PRJEB32059	NA	NA	0	0	NA	0	0	NA	186	108	79	66	49	34	5162399	5130644	5057330	4966955	4664760	4111936	135	403547	5148735	113174	64413	16	30	0
ERR4034648	Norway	PRJEB32059	NA	NA	0	NA	NA	0	0	NA	160	98	76	71	53	34	5065418	5043339	4990552	4952621	4636111	3943848	113	210098	5053963	110633	60347	17	32	0
ERR4034649	Norway	PRJEB32059	NA	NA	0	0	NA	0	1	NA	175	101	82	74	49	35	5040762	5018384	4971833	4907848	4498371	4000202	114	248851	5026720	109227	62043	17	31	0
ERR4034650	Norway	PRJEB32059	NA	NA	0	0	NA	0	0	NA	338	195	133	108	63	32	5234551	5173711	5019201	4836785	4063955	2933936	254	161580	5213599	64473	28232	26	58	0
ERR4034651	Norway	PRJEB32059	NA	NA	0	0	NA	0	0	NA	225	129	96	73	51	33	5177051	5131968	5056129	4895520	4531841	3851762	173	403539	5163249	103612	48765	18	34	0
ERR4034652	Norway	PRJEB32059	NA	NA	0	NA	NA	0	0	NA	195	140	104	86	55	30	4972850	4950825	4867605	4737894	4217400	3317779	160	194405	4964026	95765	38300	19	40	0
ERR4034653	Norway	PRJEB32059	NA	NA	0	0	NA	0	0	NA	128	87	72	63	50	36	5005488	4991702	4955599	4889725	4660880	4147558	96	211110	4997869	112620	71132	16	30	0
ERR4034654	Norway	PRJEB32059	NA	NA	1	0	NA	0	NA	NA	222	146	112	93	60	35	5358148	5326119	5245567	5105216	4574331	3665793	173	214215	5345851	81898	40135	20	43	0
ERR4034655	Norway	PRJEB32059	NA	NA	0	0	NA	0	0	NA	147	86	68	63	46	37	5071117	5052315	5010747	4974468	4685089	4343692	97	237783	5059701	116826	92899	17	29	0
ERR4034656	Norway	PRJEB32059	NA	NA	0	0	NA	0	0	NA	108	75	63	61	47	34	5064840	5054206	5023626	5011359	4761365	4296883	83	578607	5059490	113140	76466	14	27	0
ERR4034657	Norway	PRJEB32059	NA	NA	0	0	NA	NA	1	NA	203	114	84	75	54	39	5042809	5012952	4943916	4878039	4524428	3932537	134	264942	5026924	94980	52677	18	36	0
ERR4034658	Norway	PRJEB32059	NA	NA	0	0	NA	0	0	NA	204	122	87	74	50	34	5158396	5126158	5047599	4959046	4559267	3985787	142	230311	5140778	106795	63305	18	32	0
ERR4034659	Norway	PRJEB32059	NA	NA	0	0	NA	0	0	NA	165	104	81	71	49	34	5164615	5142248	5083791	5006827	4630436	4069433	122	420387	5153933	105873	65526	17	31	0
ERR4034660	Norway	PRJEB32059	NA	NA	0	0	NA	0	0	NA	137	95	68	60	49	38	5063713	5046928	4972786	4917092	4756487	4341098	107	229029	5055466	112709	71140	16	30	0
ERR4034661	Norway	PRJEB32059	NA	NA	0	0	NA	0	0	NA	144	94	68	59	42	33	5099408	5079385	5016615	4951413	4655991	4306714	110	337103	5090204	128263	86694	15	26	0
ERR4034662	Norway	PRJEB32059	NA	NA	0	0	NA	0	0	NA	140	87	64	54	44	33	4889685	4866567	4815045	4739476	4573788	4164667	111	323001	4882084	131625	71127	14	25	0
ERR4034663	Norway	PRJEB32059	NA	NA	0	0	NA	0	0	NA	115	77	67	62	48	35	5021207	5010590	4986953	4952674	4693870	4204468	82	315713	5014399	113193	65340	14	28	0
ERR4034664	Norway	PRJEB32059	NA	NA	0	0	NA	0	1	NA	174	125	103	92	61	35	5188303	5169429	5117683	5032331	4511799	3599262	144	199704	5182139	88797	40651	21	42	0
ERR4034665	Norway	PRJEB32059	NA	NA	0	0	NA	0	0	NA	143	91	71	69	50	36	4862525	4841795	4794997	4777306	4429065	3948090	110	587185	4855112	107043	56257	15	31	0
ERR4034666	Norway	PRJEB32059	NA	NA	0	0	NA	0	1	NA	201	126	90	79	54	38	5200461	5166903	5087304	5004783	4618018	4063207	156	299881	5188340	101978	60010	20	35	0
ERR4034667	Norway	PRJEB32059	NA	NA	0	0	NA	0	0	NA	179	114	80	68	49	32	5002087	4973074	4888997	4806100	4489054	3865965	142	303507	4992022	112225	59161	16	30	0
ERR4034668	Norway	PRJEB32059	NA	NA	0	0	NA	0	0	NA	109	77	64	57	45	34	4948192	4935763	4904155	4858912	4654941	4236428	87	337105	4942482	116583	83994	15	27	0
ERR4034669	Norway	PRJEB32059	NA	NA	0	0	NA	0	0	NA	197	114	77	70	51	34	5086775	5049492	4965508	4922226	4593371	3967918	150	216171	5074535	112748	61687	17	32	0
ERR4034670	Norway	PRJEB32059	NA	NA	0	0	NA	0	0	NA	201	121	82	74	55	37	5119348	5085440	4996262	4939202	4628842	3983961	149	199695	5104311	101798	62140	19	35	0
ERR4034671	Norway	PRJEB32059	NA	NA	0	0	NA	0	0	NA	179	106	74	69	48	31	5038304	5011368	4943436	4907306	4532401	3921157	128	402885	5025955	112889	62053	15	29	0
ERR4034672	Norway	PRJEB32059	NA	NA	0	0	NA	0	0	NA	123	88	72	67	51	35	4849440	4836678	4803909	4771765	4481880	3902225	98	240691	4843201	104204	62916	16	31	0
ERR4034673	Norway	PRJEB32059	NA	NA	NA	NA	NA	NA	NA	NA	225	90	68	60	45	31	4704895	4664796	4609486	4554102	4277971	3736773	114	280244	4680296	112935	58396	14	27	0
ERR4034674	Norway	PRJEB32059	NA	NA	0	0	NA	0	0	NA	319	182	122	103	70	34	5391008	5335644	5201757	5047247	4509219	3238482	231	175627	5368546	68310	31879	26	54	0
ERR4034675	Norway	PRJEB32059	NA	NA	0	0	NA	0	1	NA	201	115	84	70	46	35	5132371	5100386	5025643	4926570	4503626	4087507	139	259042	5116415	110230	62139	16	31	0
ERR4034676	Norway	PRJEB32059	NA	NA	0	0	NA	0	0	NA	208	119	89	71	54	37	5101092	5062754	4993663	4865737	4591431	4012384	153	287639	5086327	99802	63305	18	34	0
ERR4034677	Norway	PRJEB32059	NA	NA	0	0	NA	0	0	NA	158	91	70	68	53	33	4938326	4913219	4859027	4843093	4574113	3851437	111	360748	4926742	92105	59063	14	31	0
ERR4034678	Norway	PRJEB32059	NA	NA	0	0	NA	0	1	NA	198	113	82	71	54	39	5273321	5239336	5168219	5098543	4805169	4296401	144	321828	5260241	110987	61726	17	34	0
ERR4034679	Norway	PRJEB32059	NA	NA	0	0	NA	0	0	NA	159	117	86	71	50	34	5038151	5019673	4954282	4853145	4498043	3916942	136	224783	5032498	111098	60456	17	32	0
ERR4034680	Norway	PRJEB32059	NA	NA	0	0	NA	0	0	NA	215	125	91	68	47	36	5138582	5101251	5022211	4866789	4525185	4130519	154	365705	5121165	105419	62992	17	32	0
ERR4034681	Norway	PRJEB32059	NA	NA	0	NA	NA	0	0	NA	95	65	56	51	42	33	5074027	5066029	5046065	5009923	4852244	4534094	69	299574	5068358	138728	104213	14	25	0
ERR4034682	Norway	PRJEB32059	NA	NA	0	0	NA	0	0	NA	112	78	65	65	49	32	4929987	4916820	4878118	4878118	4602673	3940395	87	370553	4922993	124180	66141	15	29	0
ERR4034683	Norway	PRJEB32059	NA	NA	0	0	NA	0	0	NA	117	73	63	58	50	36	4865593	4853927	4827686	4792098	4645730	4111018	80	314579	4858502	112571	69822	16	29	0
ERR4034684	Norway	PRJEB32059	NA	NA	0	0	NA	0	0	NA	195	111	81	67	53	38	5074512	5039371	4965846	4858955	4648775	4112698	140	207713	5059473	101906	63305	19	33	0
ERR4034685	Norway	PRJEB32059	NA	NA	0	0	NA	0	0	NA	276	166	113	92	59	35	5106100	5063685	4943766	4797714	4293423	3386863	201	176339	5087540	71312	41164	22	45	0
ERR4034686	Norway	PRJEB32059	NA	NA	0	0	NA	0	1	NA	165	92	74	65	47	38	5233877	5200318	5149230	5081461	4778584	4436887	122	250783	5221094	112918	73583	17	30	0
ERR4034687	Norway	PRJEB32059	NA	NA	0	0	NA	0	0	NA	226	134	98	81	57	39	5159272	5122107	5033944	4903000	4469565	3823014	167	214125	5144627	90840	48899	22	40	0
ERR4034688	Norway	PRJEB32059	NA	NA	0	0	NA	0	0	NA	223	129	91	76	51	35	5179785	5139035	5057298	4950079	4545174	3917791	161	253336	5161207	104490	55580	18	35	0
ERR4034689	Norway	PRJEB32059	NA	NA	0	0	NA	0	0	NA	154	93	79	70	51	38	5135192	5115613	5082639	5020727	4678444	4200895	106	232162	5124042	113257	62814	17	32	0
ERR4034690	Norway	PRJEB32059	NA	NA	0	0	NA	0	1	NA	170	109	74	62	50	37	5237323	5214654	5124784	5039685	4816654	4334840	124	296803	5224604	115361	71129	16	30	0
ERR4034691	Norway	PRJEB32059	NA	NA	0	0	NA	0	1	NA	128	77	65	60	46	34	5010270	4996909	4966546	4937185	4710227	4292847	82	282784	5000491	119758	86959	14	26	0
ERR4034692	Norway	PRJEB32059	NA	NA	0	0	NA	0	1	NA	127	87	68	63	44	33	5050297	5034684	4990175	4954086	4621287	4215793	100	312173	5043498	125191	71117	15	27	0
ERR4034693	Norway	PRJEB32059	NA	NA	0	0	NA	0	1	NA	132	78	65	58	47	35	5152525	5130912	5096317	5052433	4866245	4421285	97	373497	5144691	121180	89784	14	26	0
ERR4034694	Norway	PRJEB32059	NA	NA	0	0	NA	0	0	NA	216	120	85	73	51	35	5140891	5105155	5020332	4929744	4558486	3978274	146	228988	5123075	106092	62138	18	33	0
ERR4034695	Norway	PRJEB32059	NA	NA	0	0	NA	0	0	NA	187	107	86	72	57	41	5313742	5283776	5234881	5145031	4863040	4300210	132	291515	5300680	102232	61695	19	36	0
ERR4034696	Norway	PRJEB32059	NA	NA	0	0	NA	0	1	NA	204	131	98	85	57	41	5322368	5295103	5215635	5113693	4694515	4113862	150	191724	5309016	91084	54883	21	39	0
ERR4034697	Norway	PRJEB32059	NA	NA	0	0	NA	0	0	NA	209	136	104	95	63	33	5021611	4993890	4905682	4844108	4283925	3207785	156	197269	5007672	77246	37949	23	46	0
ERR4034698	Norway	PRJEB32059	NA	NA	0	0	NA	0	0	NA	183	115	83	70	47	36	5031769	5001060	4937022	4849862	4496957	4058970	140	197600	5019900	109692	64966	18	32	0
ERR4034699	Norway	PRJEB32059	NA	NA	0	0	NA	0	0	NA	227	147	107	91	61	37	5318793	5285767	5201441	5075904	4575052	3743740	175	193648	5306210	86819	41369	21	43	0
ERR4034700	Norway	PRJEB32059	NA	NA	0	0	NA	0	0	NA	143	97	74	62	50	36	5049819	5031269	4980191	4898803	4701746	4240820	110	342420	5040144	120527	63305	15	28	0
ERR4034701	Norway	PRJEB32059	NA	NA	0	0	NA	0	0	NA	130	90	74	66	46	35	5178650	5164523	5127664	5076367	4693620	4289595	102	295296	5172312	117706	67051	16	29	0
ERR4034702	Norway	PRJEB32059	NA	NA	0	0	NA	0	1	NA	239	131	85	76	56	38	5333808	5290572	5176724	5110102	4803324	4137778	161	219465	5312386	110501	56078	19	36	0
ERR4034703	Norway	PRJEB32059	NA	NA	0	0	NA	0	0	NA	213	128	87	72	52	36	5237524	5200331	5089784	4982291	4629250	4031492	157	195458	5220647	108832	60351	19	34	0
ERR4034704	Norway	PRJEB32059	NA	NA	0	0	NA	0	0	NA	175	104	77	67	51	38	5148287	5121661	5057858	4985729	4712820	4275004	124	251323	5135376	112611	68004	17	31	0
ERR4034705	Norway	PRJEB32059	NA	NA	0	0	NA	0	1	NA	174	101	75	68	52	35	5269120	5238618	5167472	5117268	4857102	4200599	129	220850	5258037	117706	65270	17	31	0
ERR4034706	Norway	PRJEB32059	NA	NA	0	0	NA	0	1	NA	372	196	126	105	69	36	5526402	5454840	5288816	5140421	4487706	3242201	265	197013	5500399	61744	34578	28	57	0
ERR4034707	Norway	PRJEB32059	NA	NA	0	0	NA	0	0	NA	156	89	69	62	49	35	5180355	5156033	5110008	5062936	4844975	4370971	106	561439	5168314	115063	76208	14	27	0
ERR4034708	Norway	PRJEB32059	NA	NA	0	0	NA	0	1	NA	291	157	107	89	61	39	5339287	5282924	5155644	5019509	4578005	3735020	207	244233	5318073	74458	45000	22	45	0
ERR4034709	Norway	PRJEB32059	NA	NA	0	NA	NA	0	0	NA	275	174	136	109	62	32	5138578	5096875	5006343	4822757	4018397	2974968	209	202675	5120365	61221	29113	25	56	0
ERR4034710	Norway	PRJEB32059	NA	NA	0	0	NA	0	0	NA	195	120	86	68	50	36	5119224	5087443	5002174	4868666	4555689	4069692	149	403540	5107952	104930	62139	18	33	0
ERR4034711	Norway	PRJEB32059	NA	NA	0	0	NA	0	0	NA	134	93	77	69	50	40	5177856	5161025	5120701	5061646	4765636	4437952	106	309122	5170329	105873	72384	17	32	0
ERR4034712	Norway	PRJEB32059	NA	NA	0	0	NA	0	0	NA	133	85	66	60	43	31	5083822	5064102	5017710	4976522	4669236	4226159	99	602972	5074712	125189	71117	13	25	0
ERR4034713	Norway	PRJEB32059	NA	NA	0	0	NA	0	0	NA	157	105	83	70	55	36	5161062	5143785	5095703	5001880	4760847	4044272	117	206005	5152197	108375	62048	18	33	0
ERR4034714	Norway	PRJEB32059	NA	NA	0	0	NA	0	1	NA	156	97	76	70	55	37	5227657	5204166	5150694	5108105	4828639	4190773	117	344556	5217353	112743	67041	18	33	0
ERR4034715	Norway	PRJEB32059	NA	NA	0	0	NA	0	1	NA	170	110	81	74	48	36	4977704	4955172	4879923	4837484	4391607	3963126	129	224915	4968093	104490	61509	18	32	0
ERR4034716	Norway	PRJEB32059	NA	NA	0	0	NA	0	0	NA	237	126	86	77	55	39	5345776	5305198	5202933	5132562	4754318	4219385	157	245835	5326277	104405	56751	18	35	0
ERR4034717	Norway	PRJEB32059	NA	NA	0	0	NA	0	0	NA	240	115	82	73	54	35	5136932	5087724	5008060	4945118	4623909	3929931	159	204240	5117230	104790	57532	18	34	0
ERR4034718	Norway	PRJEB32059	NA	NA	0	0	NA	0	0	NA	135	95	74	66	50	39	5142878	5128986	5082821	5027716	4742380	4334304	104	286847	5135482	108373	64895	16	31	0
ERR4034719	Norway	PRJEB32059	NA	NA	0	0	NA	0	0	NA	161	108	80	67	46	33	5029074	5006919	4946217	4860953	4493114	4004255	130	296020	5021493	117705	62264	15	29	0
ERR4034720	Norway	PRJEB32059	NA	NA	0	0	NA	0	0	NA	179	111	82	71	53	38	5211487	5185205	5109565	5032724	4704130	4172184	132	229044	5199388	102098	64756	19	34	0
ERR4034721	Norway	PRJEB32059	NA	NA	0	0	NA	0	0	NA	223	135	91	76	51	34	5135598	5096764	4985592	4871117	4411775	3849717	167	220304	5119257	102680	53900	19	34	0
ERR4034722	Norway	PRJEB32059	NA	NA	0	0	NA	0	0	NA	167	104	77	69	53	36	5115612	5089836	5019829	4964530	4691372	4058453	126	221937	5104897	110230	63062	18	33	0
ERR4034723	Norway	PRJEB32059	NA	NA	0	0	NA	0	0	NA	142	90	66	63	46	32	4963806	4943044	4886366	4863152	4552501	4044998	109	395058	4955252	123248	67052	13	27	0
ERR4034724	Norway	PRJEB32059	NA	NA	0	0	NA	0	0	NA	164	110	81	72	47	34	5153986	5132648	5060571	5001434	4549638	4081498	128	245470	5144522	117708	60419	16	31	0
ERR4034725	Norway	PRJEB32059	NA	NA	1	1	NA	0	1	NA	187	108	86	71	50	38	5194561	5162544	5108300	5006722	4656372	4233819	138	225356	5182858	108373	64895	18	33	0
ERR4034726	Norway	PRJEB32059	NA	NA	0	0	NA	0	0	NA	213	120	88	76	56	36	5067339	5029122	4956152	4870765	4558575	3800614	146	189665	5047924	98805	55549	19	36	0
ERR4034727	Norway	PRJEB32059	NA	NA	0	1	NA	0	1	NA	209	128	94	84	55	36	5316342	5286456	5205147	5127523	4649367	3963462	151	284146	5301806	106765	48813	19	37	0
ERR4034728	Norway	PRJEB32059	NA	NA	0	0	NA	0	1	NA	153	114	89	79	58	35	5414051	5400985	5341383	5264617	4871873	3985012	122	216084	5406163	104632	49399	19	37	0
ERR4034729	Norway	PRJEB32059	NA	NA	0	0	NA	0	0	NA	132	82	67	63	47	37	5028204	5009562	4969929	4940780	4661151	4295726	96	264884	5019110	130387	65742	14	28	0
ERR4034730	Norway	PRJEB32059	NA	NA	0	0	NA	0	0	NA	191	117	83	74	55	38	5186937	5153673	5073436	5006667	4715244	4147521	144	403540	5173042	105020	60010	18	34	0
ERR4034731	Norway	PRJEB32059	NA	NA	1	0	NA	0	0	NA	173	106	83	74	54	40	5109286	5084667	5024910	4958943	4616068	4103048	124	192150	5097585	111342	57342	19	35	0
ERR4034732	Norway	PRJEB32059	NA	NA	0	0	NA	0	0	NA	154	111	85	79	55	37	5133664	5121551	5053044	5013190	4601852	3918891	118	198625	5126272	99544	57436	20	36	0
ERR4034733	Norway	PRJEB32059	NA	NA	0	0	NA	0	0	NA	171	99	81	68	54	38	4988272	4959747	4916468	4816398	4603863	4035934	117	307347	4972533	101042	59783	18	33	0
ERR4034734	Norway	PRJEB32059	NA	NA	0	0	NA	0	1	NA	190	111	80	74	48	34	5048912	5020077	4941436	4894226	4448437	3934528	133	206093	5034120	108372	64908	18	32	0
ERR4034735	Norway	PRJEB32059	NA	NA	0	0	NA	0	1	NA	186	121	89	79	53	37	5285800	5259811	5182330	5103853	4626139	4044011	142	295367	5274755	94501	51573	19	36	0
ERR4034736	Norway	PRJEB32059	NA	NA	0	0	NA	0	0	NA	312	147	96	88	61	36	5062885	4991502	4877816	4821755	4389231	3460748	214	216865	5037142	88473	43310	22	43	0
ERR4034737	Norway	PRJEB32059	NA	NA	0	NA	NA	0	1	NA	281	161	108	89	57	33	5384838	5341215	5197357	5060858	4503196	3649587	194	275256	5363370	93332	36859	20	42	0
ERR4034738	Norway	PRJEB32059	NA	NA	0	0	NA	0	1	NA	119	78	64	58	47	34	4736653	4723275	4687636	4643327	4461017	3973113	87	275724	4729413	115258	71118	15	27	0
ERR4034739	Norway	PRJEB32059	NA	NA	0	0	NA	0	1	NA	221	130	89	72	52	34	5146106	5105696	5014218	4890983	4550469	3887556	170	209535	5133328	105421	50082	17	34	0
ERR4034740	Norway	PRJEB32059	NA	NA	0	0	NA	0	0	NA	168	112	92	81	60	38	4992846	4972901	4926202	4842117	4509298	3675494	127	209679	4982357	83707	47370	21	40	0
ERR4034741	Norway	PRJEB32059	NA	NA	0	NA	NA	0	0	NA	175	99	77	69	50	36	5048865	5018029	4967255	4909763	4600714	4115211	129	431645	5038017	101478	64302	16	31	0
ERR4034742	Norway	PRJEB32059	NA	NA	0	0	NA	0	0	NA	157	108	76	69	51	38	4979482	4958650	4884251	4834004	4552667	4045717	124	207807	4970095	104928	63305	18	33	0
ERR4034743	Norway	PRJEB32059	NA	NA	0	0	NA	0	0	NA	125	78	62	58	48	36	5026718	5011629	4970233	4945827	4787130	4376950	89	327434	5018605	118496	75694	14	27	0
ERR4034744	Norway	PRJEB32059	NA	NA	0	0	NA	0	1	NA	150	89	70	67	48	34	5204374	5182391	5131763	5109845	4775447	4275693	105	436575	5193617	117704	70480	15	28	0
ERR4034745	Norway	PRJEB32059	NA	NA	0	0	NA	0	1	NA	210	128	93	75	55	39	5245279	5214317	5128042	5005794	4646979	4083452	150	337603	5229386	92495	56799	18	37	0
ERR4034746	Norway	PRJEB32059	NA	NA	0	0	NA	0	0	NA	176	100	79	66	50	34	4755546	4732054	4687703	4587195	4291669	3701158	113	259829	4741044	106714	60513	16	32	0
ERR4034747	Norway	PRJEB32059	NA	NA	0	0	NA	0	0	NA	166	86	67	61	46	35	5096992	5071282	5017502	4967672	4730392	4347403	103	333708	5082981	126612	69086	13	26	0
ERR4034748	Norway	PRJEB32059	NA	NA	0	0	NA	0	0	NA	199	123	82	68	49	36	5093780	5063585	4946445	4854551	4560279	4117422	148	198682	5081006	109706	64854	18	32	0
ERR4034749	Norway	PRJEB32059	NA	NA	0	0	NA	0	1	NA	141	88	73	65	49	34	5131610	5114298	5075118	5021895	4720900	4188116	99	244166	5121826	121134	67052	15	29	0
ERR4034750	Norway	PRJEB32059	NA	NA	0	0	NA	0	0	NA	294	175	117	92	58	40	5057677	5011439	4881539	4705358	4169095	3448331	207	207753	5033759	68498	42667	25	47	0
ERR4034751	Norway	PRJEB32059	NA	NA	0	1	NA	0	1	NA	220	133	98	85	55	36	5236329	5203670	5118590	5016433	4524956	3830287	160	217831	5221698	94047	48726	20	38	0
ERR4034752	Norway	PRJEB32059	NA	NA	0	0	NA	0	0	NA	202	115	91	85	61	39	5242103	5211869	5155825	5112656	4754554	3945901	138	212530	5228091	95001	54059	21	39	0
ERR4034753	Norway	PRJEB32059	NA	NA	0	0	NA	0	0	NA	150	97	78	65	51	37	5070956	5052447	5007783	4925691	4700711	4184729	110	199850	5061291	113186	69319	17	31	0
ERR4034754	Norway	PRJEB32059	NA	NA	NA	NA	NA	NA	NA	NA	370	259	175	127	77	31	5558652	5508423	5281544	4938698	4115688	2517601	307	138875	5543295	43804	24451	37	79	0
ERR4034755	Norway	PRJEB32059	NA	NA	0	0	NA	0	1	NA	208	113	77	67	52	41	5284947	5249947	5158600	5086123	4801664	4386299	141	343953	5269247	101843	59932	17	34	0
ERR4034756	Norway	PRJEB32059	NA	NA	0	0	NA	0	0	NA	130	84	61	60	51	34	4944245	4929599	4875398	4865873	4724735	4115811	93	243943	4935713	111907	74474	15	28	0
ERR4034757	Norway	PRJEB32059	NA	NA	0	0	NA	0	1	NA	247	146	99	87	62	37	5233544	5198026	5087530	4994982	4633115	3694228	169	224073	5214498	81522	44991	21	42	0
ERR4034758	Norway	PRJEB32059	NA	NA	0	0	NA	0	0	NA	291	162	110	97	59	38	5251011	5192189	5070057	4979137	4340726	3544204	216	247529	5230066	73148	41874	23	47	0
ERR4034759	Norway	PRJEB32059	NA	NA	1	1	NA	NA	1	NA	198	116	87	72	47	38	5179280	5153771	5084980	4979704	4575835	4266797	131	290434	5164037	104631	71131	18	32	0
ERR4034760	Norway	PRJEB32059	NA	NA	0	0	NA	0	0	NA	171	105	80	70	54	39	5139801	5112391	5056982	4987899	4731966	4246649	127	222052	5127923	110288	65297	19	33	0
ERR4034761	Norway	PRJEB32059	NA	NA	0	0	NA	0	1	NA	247	133	94	79	51	35	5219632	5173035	5085288	4976546	4545461	3969080	174	229040	5200870	101043	57980	19	34	0
ERR4034762	Norway	PRJEB32059	NA	NA	0	0	NA	0	0	NA	192	110	75	64	49	35	5093590	5060241	4968048	4889062	4659371	4135820	139	412482	5080132	113892	60345	15	30	0
ERR4034763	Norway	PRJEB32059	NA	NA	0	0	NA	0	0	NA	146	99	78	65	47	35	4957137	4937849	4884435	4793894	4469882	4030769	116	378266	4949945	113685	62568	16	30	0
ERR4034764	Norway	PRJEB32059	NA	NA	1	0	NA	0	NA	NA	258	164	112	97	59	38	5187037	5144603	5018947	4916364	4243551	3485329	203	194527	5172831	72530	37019	23	48	0
ERR4034765	Norway	PRJEB32059	NA	NA	0	0	NA	0	1	NA	165	103	70	63	50	36	5130720	5101152	5018925	4963492	4731333	4175999	133	307756	5122038	109304	71373	16	31	0
ERR4034766	Norway	PRJEB32059	NA	NA	0	0	NA	0	0	NA	155	100	79	67	50	36	5043010	5020618	4965494	4878399	4613493	4108928	117	221930	5033266	112837	65449	18	31	0
ERR4034767	Norway	PRJEB32059	NA	NA	0	0	NA	0	0	NA	161	112	88	78	58	39	5075240	5059108	5001404	4934110	4573632	3880921	122	232095	5065922	87176	55507	20	38	0
ERR4034768	Norway	PRJEB32059	NA	NA	0	0	NA	0	0	NA	219	120	88	75	52	36	5151677	5113534	5039767	4947250	4560046	3958906	148	318317	5132991	101946	60358	18	35	0
ERR4034769	Norway	PRJEB32059	NA	NA	0	0	NA	0	0	NA	200	122	82	71	53	34	5138292	5104172	5010422	4935435	4637641	3968298	155	232915	5126452	104935	61153	18	32	0
ERR4034770	Norway	PRJEB32059	NA	NA	0	0	NA	0	0	NA	103	70	58	53	43	30	4692182	4682907	4647629	4605450	4428232	3963493	74	340938	4685923	137638	77969	13	24	0
ERR4034771	Norway	PRJEB32059	NA	NA	0	0	NA	0	0	NA	239	144	82	70	43	31	5219767	5179196	5028224	4939394	4502256	4064925	174	352012	5200997	116258	60722	15	29	0
ERR4034772	Norway	PRJEB32059	NA	NA	0	0	NA	0	1	NA	233	122	85	77	54	37	5331454	5293708	5207369	5147808	4789007	4152569	149	393349	5311525	111113	56240	18	34	0
ERR4034773	Norway	PRJEB32059	NA	NA	0	0	NA	0	1	NA	208	131	98	86	62	38	5185791	5157553	5077426	4990643	4633428	3762950	155	244233	5174316	84352	47882	22	41	0
ERR4034774	Norway	PRJEB32059	NA	NA	0	NA	NA	0	0	NA	180	114	78	69	52	35	5109897	5082805	5003519	4939189	4663676	4058141	134	311853	5097498	112611	62257	17	32	0
ERR4034775	Norway	PRJEB32059	NA	NA	0	0	NA	0	0	NA	117	76	65	61	55	35	4982135	4968150	4941726	4915832	4789032	4069610	84	396703	4973593	111183	62313	15	30	0
ERR4034776	Norway	PRJEB32059	NA	NA	0	0	NA	0	1	NA	273	165	109	91	53	37	5296480	5253199	5115952	4988396	4325768	3715408	194	192903	5274018	84207	41659	21	43	0
ERR4034777	Norway	PRJEB32059	NA	NA	NA	NA	NA	NA	NA	NA	1112	786	294	189	68	16	6862143	6679215	5658081	4872352	3006260	1076339	973	94910	6806497	22268	9122	85	214	0
ERR4034778	Norway	PRJEB32059	NA	NA	0	0	NA	0	0	NA	170	122	97	86	60	37	5118846	5102996	5042661	4968996	4508135	3658760	132	223140	5109655	88073	46784	21	41	0
ERR4034779	Norway	PRJEB32059	NA	NA	0	0	NA	0	1	NA	169	111	84	71	51	36	5242290	5217221	5141561	5051753	4705872	4127655	137	272523	5234486	100302	55191	16	33	0
ERR4034780	Norway	PRJEB32059	NA	NA	0	0	NA	0	0	NA	137	83	69	63	47	33	5153238	5134085	5101261	5064116	4750887	4246876	96	343918	5142780	124530	71117	14	27	0
ERR4034781	Norway	PRJEB32059	NA	NA	0	0	NA	0	0	NA	167	92	71	62	49	36	5383351	5360627	5308294	5244729	5008129	4528383	107	443979	5371037	121107	78858	15	28	0
ERR4034782	Norway	PRJEB32059	NA	NA	0	0	NA	0	1	NA	135	82	65	58	47	33	5106449	5089390	5049908	5003905	4824606	4281732	90	307063	5094799	114076	87820	14	26	0
ERR4034783	Norway	PRJEB32059	NA	NA	NA	NA	NA	NA	NA	NA	249	141	98	81	52	33	5276865	5229447	5134657	5024089	4539534	3834515	187	365517	5260420	101796	47408	18	36	0
ERR4034784	Norway	PRJEB32059	NA	NA	0	0	NA	0	0	NA	187	118	84	66	49	35	5184373	5153525	5068423	4930799	4611811	4094639	147	250045	5173493	113129	57676	16	32	0
ERR4034785	Norway	PRJEB32059	NA	NA	0	0	NA	0	1	NA	118	74	63	59	46	32	5074990	5060083	5032428	5005305	4782610	4260965	84	246471	5066941	131477	86096	14	25	0
ERR4034786	Norway	PRJEB32059	NA	NA	0	0	NA	0	1	NA	285	206	140	115	73	34	5252016	5219936	5053699	4886317	4185773	2810206	234	171460	5240095	55538	29085	31	64	0
ERR4034787	Norway	PRJEB32059	NA	NA	0	0	NA	0	0	NA	145	93	71	62	42	31	5128301	5108823	5052764	4985618	4618221	4203650	109	473828	5119331	135387	69413	13	26	0
ERR4034788	Norway	PRJEB32059	NA	NA	0	0	NA	0	0	NA	172	120	86	73	56	36	5141943	5120489	5034609	4934587	4635381	3928612	138	361782	5132642	107033	53408	18	35	0
ERR4034789	Norway	PRJEB32059	NA	NA	0	0	NA	0	0	NA	114	75	61	59	44	30	5070113	5058292	5027646	5017078	4747862	4229331	84	238066	5063876	136068	103635	15	25	0
ERR4034790	Norway	PRJEB32059	NA	NA	0	0	NA	0	0	NA	232	113	90	77	53	35	4814362	4781363	4722977	4619433	4220335	3570855	128	232178	4792216	91095	47259	19	36	0
ERR4034791	Norway	PRJEB32059	NA	NA	0	0	NA	0	1	NA	187	106	81	71	56	38	5190501	5159601	5085460	5022408	4818222	4162619	129	214740	5175723	103969	59794	18	34	0
ERR4034792	Norway	PRJEB32059	NA	NA	0	0	NA	0	0	NA	174	116	83	74	54	36	5145981	5124348	5048017	4988242	4630061	3954548	133	285214	5136607	95149	55214	19	35	0
ERR4034793	Norway	PRJEB32059	NA	NA	NA	0	NA	0	1	NA	236	141	101	84	61	39	5133346	5096394	5004644	4889514	4491893	3718735	171	191689	5117113	82535	46864	22	42	0
ERR4034794	Norway	PRJEB32059	NA	NA	0	0	NA	0	1	NA	188	111	91	80	57	38	5188981	5160100	5115530	5039022	4682279	3983839	130	213943	5173051	91856	52455	18	37	0
ERR4034795	Norway	PRJEB32059	NA	NA	0	0	NA	0	1	NA	163	95	76	65	51	34	5194874	5169265	5121478	5046868	4817440	4194987	117	501121	5183818	112739	66587	16	29	0
ERR4034796	Norway	PRJEB32059	NA	NA	0	0	NA	0	0	NA	209	129	102	81	54	34	4589232	4565653	4495138	4324393	3863975	3127184	142	186046	4574584	75276	45441	22	41	0
ERR4034797	Norway	PRJEB32059	NA	NA	1	0	NA	0	1	NA	201	128	92	80	57	36	4904981	4878804	4778415	4694873	4278696	3456136	143	172597	4889164	82974	45148	21	41	0
ERR4034798	Norway	PRJEB32059	NA	NA	0	0	NA	0	0	NA	209	106	85	72	56	38	4825612	4788016	4744121	4652959	4398823	3742872	134	210239	4807608	86240	54572	18	36	0
ERR4034799	Norway	PRJEB32059	NA	NA	0	NA	NA	0	0	NA	180	112	74	67	52	38	5411239	5381514	5284590	5235590	5010637	4509899	138	339651	5400534	113264	65070	17	31	0
ERR4034800	Norway	PRJEB32059	NA	NA	0	0	NA	0	0	NA	117	78	65	60	47	35	5101864	5088785	5060461	5026430	4796110	4364116	90	235791	5096407	126940	86096	15	27	0
ERR4034801	Norway	PRJEB32059	NA	NA	1	0	NA	0	1	NA	165	99	79	67	44	33	5078564	5057781	5008798	4927982	4540411	4134574	110	401980	5065818	112340	71131	15	28	0
ERR4034802	Norway	PRJEB32059	NA	NA	0	0	NA	0	1	NA	188	114	85	75	56	37	5181140	5149720	5078062	5002726	4690536	4047687	141	366178	5167728	99778	60370	18	34	0
ERR4034803	Norway	PRJEB32059	NA	NA	0	NA	NA	0	0	NA	132	87	72	64	47	35	5153563	5138213	5104227	5054604	4727428	4296884	98	237962	5145291	125097	73597	16	29	0
ERR4034804	Norway	PRJEB32059	NA	NA	0	0	NA	0	0	NA	183	107	80	68	50	35	5085539	5059230	4999052	4910218	4607390	4062635	125	307853	5071321	113338	62139	17	31	0
ERR4034805	Norway	PRJEB32059	NA	NA	0	0	NA	0	1	NA	236	136	97	81	51	33	5267331	5223355	5132660	5018906	4541821	3868830	176	403279	5250973	104490	48200	18	35	0
ERR4034806	Norway	PRJEB32059	NA	NA	1	0	NA	0	0	NA	204	140	108	86	65	37	4975955	4953963	4874850	4706899	4356696	3302802	153	174599	4963339	75082	41075	25	47	0
ERR4034807	Norway	PRJEB32059	NA	NA	0	0	NA	0	0	NA	215	137	95	77	57	37	5182093	5151888	5046177	4912386	4565453	3881209	163	244311	5169392	96430	51064	20	37	0
ERR4034808	Norway	PRJEB32059	NA	NA	0	0	NA	0	0	NA	172	98	74	65	49	35	5031054	5004185	4942882	4877883	4597041	4089939	116	232422	5016277	114993	60354	16	30	0
ERR4034809	Norway	PRJEB32059	NA	NA	0	0	NA	0	1	NA	108	78	69	64	47	36	5049172	5038515	5019664	4986810	4668696	4247395	87	237961	5044330	117523	67227	16	29	0
ERR4034810	Norway	PRJEB32059	NA	NA	0	0	NA	0	0	NA	157	94	70	64	48	35	5182455	5154929	5092453	5048130	4773040	4338663	121	268014	5173203	130490	84662	16	28	0
ERR4034811	Norway	PRJEB32059	NA	NA	NA	0	NA	0	1	NA	139	97	77	68	50	37	5094993	5080630	5028751	4959597	4646978	4187676	107	180431	5087339	111882	71131	18	31	0
ERR4034812	Norway	PRJEB32059	NA	NA	0	0	NA	0	0	NA	147	97	77	73	56	40	4713283	4695917	4645019	4613893	4331401	3719986	108	231983	4704121	78169	59081	20	37	0
ERR4034813	Norway	PRJEB32059	NA	NA	0	0	NA	0	1	NA	243	145	106	96	61	40	5178628	5144839	5041393	4967414	4382440	3608154	166	191724	5159756	75500	44356	24	46	0
ERR4034814	Norway	PRJEB32059	NA	NA	0	0	NA	0	1	NA	210	117	84	74	55	42	5285069	5249441	5167154	5090566	4771446	4293744	149	209535	5270927	102463	61383	20	36	0
ERR4034815	Norway	PRJEB32059	NA	NA	0	0	NA	0	0	NA	166	100	77	68	51	37	5173353	5150720	5090881	5027618	4726593	4241098	116	225160	5161852	110622	71116	17	31	0
ERR4034816	Norway	PRJEB32059	NA	NA	0	0	NA	0	0	NA	109	81	66	61	48	32	5160003	5149355	5109141	5073371	4828846	4248685	88	298791	5154431	121357	86956	15	27	0
ERR4034817	Norway	PRJEB32059	NA	NA	0	0	NA	0	0	NA	135	93	76	69	48	37	5106367	5089162	5049162	5006367	4661975	4253120	112	222945	5101754	123927	68850	17	31	0
ERR4034818	Norway	PRJEB32059	NA	NA	0	0	NA	0	0	NA	153	93	67	61	44	34	5144384	5123802	5050925	5010222	4738710	4364823	105	278126	5131949	135646	71921	14	26	0
ERR4034819	Norway	PRJEB32059	NA	NA	0	0	NA	0	0	NA	134	91	72	65	45	32	5234155	5216750	5166803	5117158	4751165	4258493	105	287789	5226370	126148	86955	16	27	0
ERR4034820	Norway	PRJEB32059	NA	NA	0	0	NA	0	0	NA	205	127	84	76	53	38	5205871	5171093	5051417	4995000	4589184	4049648	155	191669	5191456	98617	60588	19	36	0
ERR4034821	Norway	PRJEB32059	NA	NA	0	0	NA	0	1	NA	233	130	87	70	52	35	5168590	5121739	5023509	4893325	4620352	4044863	174	287639	5152415	104545	63305	17	32	0
ERR4034822	Norway	PRJEB32059	NA	NA	0	0	NA	0	0	NA	206	119	82	71	51	37	5159249	5118766	5038585	4954237	4611451	4107978	160	274676	5145621	102069	63305	19	33	0
ERR4034823	Norway	PRJEB32059	NA	NA	0	0	NA	0	0	NA	149	101	78	65	53	36	5095340	5073562	5019608	4927835	4739816	4136749	118	230292	5085441	113361	63067	17	31	0
ERR4034824	Norway	PRJEB32059	NA	NA	0	0	NA	0	0	NA	258	131	98	79	53	35	5114130	5074102	4991353	4863583	4473745	3781068	159	254419	5093510	102030	48595	18	36	0
ERR4034825	Norway	PRJEB32059	NA	NA	1	1	NA	0	1	NA	300	148	101	84	48	34	5469532	5412664	5297867	5188513	4610316	4120161	189	410931	5440832	109587	52305	16	34	0
ERR4034826	Norway	PRJEB32059	NA	NA	1	0	NA	NA	1	NA	193	112	77	68	47	34	5235280	5206436	5116911	5056260	4733706	4258075	133	275813	5221164	112340	66318	16	29	0
ERR4034827	Norway	PRJEB32059	NA	NA	0	0	NA	0	0	NA	132	73	59	56	45	32	4874597	4858807	4817825	4796711	4587341	4125416	80	343494	4863790	131760	86961	13	25	0
ERR4034828	Norway	PRJEB32059	NA	NA	0	0	NA	0	1	NA	217	148	110	93	62	37	5319587	5292564	5190963	5074151	4549891	3618830	168	288737	5305956	80633	42183	23	45	0
ERR4034829	Norway	PRJEB32059	NA	NA	0	0	NA	0	1	NA	159	98	71	65	49	39	5188682	5162163	5098714	5058221	4782623	4436007	123	232150	5179417	115874	71118	16	30	0
ERR4034830	Norway	PRJEB32059	NA	NA	0	0	NA	0	1	NA	191	126	92	77	53	39	5288128	5265129	5187022	5074401	4654855	4136396	143	302239	5276737	103039	53948	19	36	0
ERR4034831	Norway	PRJEB32059	NA	NA	0	NA	NA	0	0	NA	142	81	66	57	43	33	4908270	4888839	4853946	4788732	4553734	4185293	93	311716	4897647	119750	86958	13	25	0
ERR4034832	Norway	PRJEB32059	NA	NA	0	0	NA	0	0	NA	150	101	80	72	56	35	5117788	5101655	5046995	4989353	4718860	3996039	110	308390	5107739	105462	59786	17	32	0
ERR4034833	Norway	PRJEB32059	NA	NA	0	0	NA	0	0	NA	242	161	114	88	55	35	5434915	5401673	5283954	5097486	4548239	3783304	190	227003	5422103	96884	44039	20	42	0
ERR4034834	Norway	PRJEB32059	NA	NA	1	0	NA	0	1	NA	170	101	81	74	55	38	4826432	4802090	4764334	4711158	4376576	3740861	120	295285	4814492	82411	55395	19	36	0
ERR4034835	Norway	PRJEB32059	NA	NA	0	NA	NA	0	0	NA	161	100	80	72	52	38	5082753	5058903	5009773	4955910	4588926	4075098	115	198697	5069722	109923	57627	18	33	0
ERR4034836	Norway	PRJEB32059	NA	NA	0	0	NA	0	0	NA	119	90	72	70	53	37	4742427	4730709	4688895	4674239	4398069	3856630	97	214408	4735677	102522	68782	17	32	0
ERR4034837	Norway	PRJEB32059	NA	NA	0	0	NA	0	1	NA	273	161	109	94	66	34	5390927	5343028	5213078	5114081	4656715	3492067	202	308903	5371824	81853	39867	21	46	0
ERR4034838	Norway	PRJEB32059	NA	NA	0	0	NA	0	1	NA	246	141	91	74	54	37	5340909	5296225	5182395	5059604	4716613	4069743	175	242958	5320882	106474	53821	18	36	0
ERR4034839	Norway	PRJEB32059	NA	NA	0	0	NA	0	0	NA	169	101	73	65	53	33	5147717	5125127	5060757	5000643	4787778	4084310	119	311355	5136859	117549	65064	16	30	0
ERR4034840	Norway	PRJEB32059	NA	NA	0	0	NA	0	1	NA	154	101	82	71	51	36	4984284	4962826	4910136	4830086	4444716	3923715	122	346019	4977350	99551	59512	17	33	0
ERR4034841	Norway	PRJEB32059	NA	NA	0	0	NA	0	1	NA	213	120	95	79	55	39	5279450	5244744	5188371	5076776	4652688	4077823	146	223981	5263114	102232	55714	20	37	0
ERR4034842	Norway	PRJEB32059	NA	NA	1	0	NA	0	1	NA	222	129	93	81	56	35	5239772	5201380	5105827	5017623	4599379	3825292	160	330651	5222104	90511	47977	18	37	0
ERR4034843	Norway	PRJEB32059	NA	NA	0	0	NA	0	0	NA	114	76	67	61	48	35	5156666	5144127	5118693	5073047	4848905	4391598	82	216114	5148505	145592	77964	15	27	0
ERR4034844	Norway	PRJEB32059	NA	NA	0	0	NA	0	0	NA	135	72	62	56	46	33	4745117	4728099	4699764	4663197	4490398	4003757	78	450994	4732667	115640	73753	13	26	0
ERR4034845	Norway	PRJEB32059	NA	NA	0	0	NA	0	1	NA	108	72	59	58	41	32	4720932	4708411	4674874	4669655	4354597	4036900	80	440907	4714453	126948	71132	13	25	0
ERR4034846	Norway	PRJEB32059	NA	NA	0	0	NA	0	0	NA	139	92	74	65	51	38	5237116	5219702	5178704	5112634	4881818	4429609	104	287521	5228153	110347	64895	16	30	0
ERR4034847	Norway	PRJEB32059	NA	NA	0	0	NA	0	0	NA	181	107	79	72	57	39	5127458	5094188	5028491	4978663	4684882	4083833	138	205147	5116605	106114	56748	18	35	0
ERR4034848	Norway	PRJEB32059	NA	NA	0	0	NA	0	0	NA	156	107	82	75	57	37	4936539	4920760	4855630	4808683	4476614	3710289	115	192800	4926628	92912	52528	20	37	0
ERR4034849	Norway	PRJEB32059	NA	NA	0	0	NA	0	0	NA	129	83	71	64	49	36	4937657	4923435	4897826	4849719	4592954	4110559	92	271331	4929604	111834	71824	15	30	0
ERR4034850	Norway	PRJEB32059	NA	NA	0	1	NA	0	1	NA	208	140	98	87	59	36	5336775	5308461	5206636	5126886	4633497	3834549	163	324521	5324726	91085	43839	19	40	0
ERR4034851	Norway	PRJEB32059	NA	NA	0	0	NA	0	1	NA	196	123	93	81	58	40	5236791	5212303	5133799	5043464	4666302	3983369	140	191724	5223986	95208	52637	21	39	0
ERR4034852	Norway	PRJEB32059	NA	NA	1	1	NA	1	1	NA	188	118	93	82	53	34	5263890	5236812	5173359	5093444	4648479	3947468	140	233417	5252750	108756	51891	18	34	0
ERR4034853	Norway	PRJEB32059	NA	NA	0	0	NA	0	0	NA	158	106	79	70	50	38	5093430	5073421	5010160	4953432	4612366	4160701	116	197559	5080324	109505	65449	18	33	0
ERR4034854	Norway	PRJEB32059	NA	NA	0	0	NA	0	1	NA	246	128	87	76	56	42	5316312	5272473	5178264	5094548	4748754	4260342	162	285375	5295976	103032	54766	20	37	0
ERR4034855	Norway	PRJEB32059	NA	NA	0	0	NA	0	0	NA	177	103	82	73	55	35	5023309	5001246	4954077	4892232	4590104	3861559	116	231964	5010617	101359	55659	18	34	0
ERR4034856	Norway	PRJEB32059	NA	NA	0	0	NA	0	1	NA	241	124	85	73	53	40	5334286	5281460	5188297	5097822	4758697	4261528	177	378910	5318743	105873	58954	18	35	0
ERR4034857	Norway	PRJEB32059	NA	NA	0	0	NA	0	1	NA	275	137	91	75	53	36	5444341	5392628	5276769	5170786	4793289	4211759	180	525879	5421416	101321	51896	16	34	0
ERR4034858	Norway	PRJEB32059	NA	NA	0	0	NA	0	0	NA	320	160	111	89	60	37	5685049	5634886	5519305	5351472	4887231	4036776	191	353076	5655892	95532	43225	20	42	0
ERR4034859	Norway	PRJEB32059	NA	NA	0	0	NA	0	0	NA	129	82	67	62	50	36	5078522	5064226	5028142	4996394	4771011	4268770	91	237962	5070122	116386	65872	16	29	0
ERR4034860	Norway	PRJEB32059	NA	NA	0	0	NA	0	0	NA	163	98	72	68	49	31	5034194	5008227	4941147	4915745	4578860	3891995	119	420513	5022755	105745	60343	15	29	0
ERR4034861	Norway	PRJEB32059	NA	NA	0	0	NA	0	1	NA	150	104	76	63	44	33	5098520	5080921	5015925	4912338	4582495	4172256	118	295765	5090988	124532	68187	15	28	0
ERR4034862	Norway	PRJEB32059	NA	NA	1	1	NA	NA	1	NA	237	156	110	96	64	38	5203377	5166970	5053445	4946835	4419290	3471307	190	249702	5191107	69251	39840	23	48	0
ERR4034863	Norway	PRJEB32059	NA	NA	0	NA	NA	0	0	NA	249	153	120	98	64	39	5147551	5111860	5027047	4874832	4314547	3383647	180	220853	5131250	68488	40098	25	50	0
ERR4034864	Norway	PRJEB32059	NA	NA	0	0	NA	0	0	NA	264	202	147	112	65	30	5111745	5083852	4932233	4674937	3865136	2575888	225	207011	5100003	51007	25843	30	64	0
ERR4034865	Norway	PRJEB32059	NA	NA	0	0	NA	0	0	NA	260	166	125	103	58	25	4777496	4745819	4628567	4468860	3696814	2542745	189	222694	4762443	56314	26778	23	54	0
ERR4034866	Norway	PRJEB32059	NA	NA	NA	NA	NA	NA	NA	NA	207	123	87	75	55	37	5234531	5200334	5106730	5029389	4700415	4069998	146	365569	5216770	101821	60009	18	35	0
ERR4034867	Norway	PRJEB32059	NA	NA	0	0	NA	0	0	NA	155	100	83	76	55	36	4854315	4831769	4783988	4732889	4390970	3690382	119	204907	4845354	90927	55093	19	35	0
ERR4034868	Norway	PRJEB32059	NA	NA	0	0	NA	0	0	NA	152	93	72	66	51	38	5149251	5126762	5075501	5025809	4777398	4299425	111	262834	5140086	115171	62279	16	31	0
ERR4034869	Norway	PRJEB32059	NA	NA	0	0	NA	0	0	NA	210	121	83	71	52	35	5134560	5096173	4993065	4903737	4592105	3974176	148	224798	5116060	101042	61280	18	33	0
ERR4034870	Norway	PRJEB32059	NA	NA	0	NA	NA	0	1	NA	165	107	75	66	51	36	5165946	5141170	5059983	4997065	4755452	4208733	129	402185	5156855	117568	63518	16	31	0
ERR4034871	Norway	PRJEB32059	NA	NA	0	0	NA	0	0	NA	206	116	83	69	52	34	5116221	5077665	5001067	4903324	4625528	3957304	149	255228	5100855	110230	60010	17	32	0
ERR4034872	Norway	PRJEB32059	NA	NA	0	0	NA	0	0	NA	151	89	70	64	46	35	4722075	4704552	4665878	4615974	4293633	3873632	95	273407	4708677	96594	60719	15	30	0
ERR4034873	Norway	PRJEB32059	NA	NA	0	0	NA	0	0	NA	111	63	53	51	45	33	4905955	4893847	4870260	4859032	4738018	4302764	68	315599	4897556	136735	101085	14	25	0
ERR4034874	Norway	PRJEB32059	NA	NA	0	0	NA	0	0	NA	119	77	62	57	43	34	4955958	4941337	4899969	4859699	4638927	4322964	89	333633	4949495	122856	88248	14	25	0
ERR4034875	Norway	PRJEB32059	NA	NA	0	0	NA	0	1	NA	297	166	107	89	55	34	5017671	4970792	4822861	4691654	4115438	3310099	199	229999	4994318	71421	39682	21	44	0
ERR4034876	Norway	PRJEB32059	NA	NA	0	1	NA	NA	1	NA	226	127	87	74	49	38	5207278	5170787	5077805	4981832	4557979	4175909	157	221662	5191389	109221	62190	18	34	0
ERR4034877	Norway	PRJEB32059	NA	NA	0	0	NA	0	0	NA	162	109	83	71	51	36	5232418	5214539	5157190	5060774	4724070	4179655	119	273388	5221631	100386	62319	16	32	0
ERR4034878	Norway	PRJEB32059	NA	NA	0	1	NA	0	1	NA	221	135	93	85	57	35	5235431	5204924	5110790	5048577	4548538	3802595	157	337382	5219215	94501	43225	19	38	0
ERR4034879	Norway	PRJEB32059	NA	NA	0	0	NA	0	1	NA	271	151	103	86	60	37	5338506	5292682	5186004	5059491	4619817	3761680	189	241982	5318877	86918	45350	21	42	0
ERR4034880	Norway	PRJEB32059	NA	NA	0	0	NA	0	0	NA	163	111	77	68	52	38	5038092	5016015	4939505	4878743	4613952	4145962	130	389357	5029138	103583	65303	17	32	0
ERR4034881	Norway	PRJEB32059	NA	NA	0	0	NA	0	1	NA	196	134	93	84	56	37	5193450	5167196	5074116	5009843	4507582	3790396	157	196616	5183444	90446	48510	22	39	0
ERR4034882	Norway	PRJEB32059	NA	NA	0	0	NA	0	0	NA	114	78	62	59	47	35	5070528	5056114	5018702	5001416	4786304	4362146	92	237751	5065241	125190	86954	15	27	0
ERR4034883	Norway	PRJEB32059	NA	NA	0	0	NA	0	0	NA	196	109	75	68	53	36	5065163	5034469	4947705	4901844	4659139	4026008	133	230162	5050824	110940	61871	17	32	0
ERR4034884	Norway	PRJEB32059	NA	NA	1	0	NA	0	1	NA	165	113	88	74	53	37	5106971	5083266	5024394	4914049	4559461	3991994	133	379417	5097426	96827	56931	17	34	0
ERR4034885	Norway	PRJEB32059	NA	NA	0	0	NA	0	0	NA	209	118	82	68	52	36	5205561	5171100	5087886	4990513	4724548	4155017	147	341414	5191342	113084	62049	17	32	0
ERR4034886	Norway	PRJEB32059	NA	NA	0	0	NA	0	0	NA	119	59	50	47	40	31	4711640	4695965	4674666	4652767	4528649	4156961	65	399586	4700816	137955	91339	12	23	0
ERR4034887	Norway	PRJEB32059	NA	NA	0	1	NA	1	1	NA	208	120	90	76	52	36	5368091	5340008	5264336	5156108	4757030	4195318	135	220535	5350480	111882	61704	18	33	0
ERR4034888	Norway	PRJEB32059	NA	NA	0	0	NA	0	1	NA	169	114	90	78	57	40	4899230	4880531	4815695	4732141	4381573	3757513	128	211450	4889966	75764	55762	20	39	0
ERR4034889	Norway	PRJEB32059	NA	NA	0	0	NA	0	0	NA	190	113	83	72	53	37	5149814	5116583	5048115	4967323	4655019	4084711	142	257863	5136880	99803	60396	18	33	0
ERR4034890	Norway	PRJEB32059	NA	NA	NA	NA	NA	NA	NA	NA	198	69	54	51	41	30	4435085	4408512	4368961	4352040	4160944	3767214	75	319978	4412279	124390	74970	12	23	0
ERR4034891	Norway	PRJEB32059	NA	NA	0	0	NA	0	0	NA	172	104	80	67	50	37	5164329	5136551	5078642	4987356	4704039	4271131	124	389357	5151133	110470	62052	15	31	0
ERR4034892	Norway	PRJEB32059	NA	NA	0	0	NA	0	0	NA	196	122	86	78	56	39	5176499	5149015	5068095	5019177	4653061	3997452	145	194867	5164721	94997	51862	20	37	0
ERR4034893	Norway	PRJEB32059	NA	NA	0	0	NA	0	1	NA	187	125	93	80	55	37	5231381	5202620	5122271	5022238	4579574	3904714	153	285433	5222204	95149	49186	19	38	0
ERR4034894	Norway	PRJEB32059	NA	NA	0	0	NA	0	1	NA	175	121	87	72	51	34	5086209	5067757	4990044	4880144	4501024	3880626	134	211774	5076702	112502	54312	18	33	0
ERR4034895	Norway	PRJEB32059	NA	NA	0	0	NA	0	1	NA	120	84	69	65	46	34	5220975	5205856	5168537	5138982	4792585	4380031	97	246706	5214149	126152	73597	15	27	0
ERR4034896	Norway	PRJEB32059	NA	NA	0	NA	NA	0	0	NA	111	72	53	48	40	32	4916148	4901233	4862248	4825757	4709029	4445313	82	445080	4908231	148911	90340	10	21	0
ERR4034897	Norway	PRJEB32059	NA	NA	0	0	NA	0	1	NA	206	121	86	73	53	36	5155748	5116262	5034305	4944447	4620432	3985352	161	210741	5143728	103897	60133	18	34	0
ERR4034898	Norway	PRJEB32059	NA	NA	0	0	NA	0	1	NA	111	70	61	58	46	36	4944800	4931685	4903967	4880951	4679307	4307602	77	291796	4937316	122646	78874	14	27	0
ERR4034899	Norway	PRJEB32059	NA	NA	0	0	NA	0	1	NA	227	146	103	90	61	39	5237799	5209050	5106699	5012013	4529519	3788278	164	231870	5221879	80831	43225	21	42	0
ERR4034900	Norway	PRJEB32059	NA	NA	1	0	NA	0	1	NA	141	100	79	73	49	33	5210100	5197886	5150304	5110123	4737179	4180422	106	233854	5202117	117799	71120	16	29	0
ERR4034901	Norway	PRJEB32059	NA	NA	0	0	NA	0	0	NA	370	234	151	118	72	30	5409046	5344056	5142819	4904484	4114964	2562329	301	171459	5390027	48349	27181	33	70	0
ERR4034902	Norway	PRJEB32059	NA	NA	0	0	NA	0	0	NA	139	98	76	67	50	36	5139479	5125118	5070324	5005217	4727120	4223499	108	366348	5132604	108768	62048	15	30	0
ERR4034903	Norway	PRJEB32059	NA	NA	1	1	NA	0	1	NA	183	116	87	70	45	34	5015061	4991694	4919747	4793938	4350094	3942342	131	213523	5002811	123635	59171	16	31	0
ERR4034904	Norway	PRJEB32059	NA	NA	0	0	NA	0	0	NA	241	181	136	115	75	31	5249148	5221383	5094833	4939731	4269007	2660215	207	151459	5240271	52532	29826	31	63	0
ERR4034905	Norway	PRJEB32059	NA	NA	0	0	NA	0	0	NA	167	94	73	68	54	37	4802817	4771680	4726869	4692347	4427739	3827766	120	339481	4789886	98083	57252	17	33	0
ERR4034906	Norway	PRJEB32059	NA	NA	1	1	NA	0	1	NA	159	109	83	72	48	33	5057043	5040618	4970765	4896451	4492477	3910931	118	296569	5047067	108147	62048	16	31	0
ERR4034907	Norway	PRJEB32059	NA	NA	0	1	NA	0	1	NA	276	134	97	86	60	40	5425446	5375737	5268443	5186231	4747955	4002914	166	223472	5399135	91075	49774	21	41	0
ERR4034908	Norway	PRJEB32059	NA	NA	0	0	NA	0	0	NA	145	103	83	70	56	39	5251000	5235344	5191916	5097331	4862130	4217596	112	203609	5242647	105911	64626	19	35	0
ERR4034909	Norway	PRJEB32059	NA	NA	0	0	NA	0	0	NA	191	96	76	65	50	37	5296613	5250247	5204495	5128509	4869275	4383766	135	457057	5275993	112748	65270	15	30	0
ERR4034910	Norway	PRJEB32059	NA	NA	0	0	NA	0	0	NA	158	100	68	62	47	37	5015405	4991608	4914923	4873650	4640373	4299712	120	403459	5005076	110230	71130	15	28	0
ERR4034911	Norway	PRJEB32059	NA	NA	0	0	NA	0	0	NA	122	80	65	57	48	36	4925879	4910785	4873902	4819853	4668165	4231434	89	247006	4917047	112729	73583	16	28	0
ERR4034912	Norway	PRJEB32059	NA	NA	NA	NA	NA	NA	NA	NA	342	137	82	71	44	30	4957314	4889021	4746546	4664679	4168124	3642732	191	300936	4925195	98839	45038	15	32	0
ERR4034913	Norway	PRJEB32059	NA	NA	0	0	NA	0	0	NA	183	114	90	78	56	38	5221509	5187231	5127368	5042556	4687161	4054128	149	189445	5211129	101041	60010	20	36	0
ERR4034914	Norway	PRJEB32059	NA	NA	0	0	NA	0	0	NA	106	74	65	59	47	34	5019818	5007605	4987523	4948759	4732689	4265944	84	237963	5014075	125190	86954	15	27	0
ERR4034915	Norway	PRJEB32059	NA	NA	0	0	NA	0	0	NA	253	151	99	85	52	34	5187393	5148177	5018569	4919890	4383714	3762938	181	231742	5169355	102237	47551	19	37	0
ERR4034916	Norway	PRJEB32059	NA	NA	0	0	NA	0	0	NA	119	80	67	57	45	35	4960072	4946534	4916131	4841970	4647678	4252410	89	249451	4952930	120129	91555	16	28	0
ERR4034917	Norway	PRJEB32059	NA	NA	0	0	NA	0	1	NA	153	107	81	70	47	33	5102543	5085198	5022446	4943542	4559730	4072389	119	373952	5093917	117743	67052	16	29	0
ERR4034918	Norway	PRJEB32059	NA	NA	0	0	NA	0	0	NA	144	92	75	71	53	32	5117858	5100437	5062878	5035771	4710437	3948139	106	251153	5109078	117704	61708	16	30	0
ERR4034919	Norway	PRJEB32059	NA	NA	1	0	NA	0	1	NA	155	103	74	66	44	36	5077389	5057869	4988542	4930199	4546124	4230674	116	307676	5066510	107579	72028	15	30	0
ERR4034920	Norway	PRJEB32059	NA	NA	1	0	NA	NA	1	NA	161	114	78	65	52	37	5151537	5133567	5043000	4954495	4706288	4157215	126	403752	5142150	112038	62629	16	32	0
ERR4034921	Norway	PRJEB32059	NA	NA	0	0	NA	0	0	NA	184	122	87	75	51	35	5136620	5110603	5019241	4933131	4526812	3964165	141	196379	5124165	107703	57628	18	33	0
ERR4034922	Norway	PRJEB32059	NA	NA	0	0	NA	0	0	NA	180	97	73	67	54	38	5091173	5061776	5002655	4956747	4745708	4189273	121	328704	5077631	105873	65526	18	32	0
ERR4034923	Norway	PRJEB32059	NA	NA	0	0	NA	0	0	NA	99	64	53	50	42	33	4805778	4795942	4769123	4748453	4583652	4232108	68	315713	4798713	124995	76048	12	24	0
ERR4034924	Norway	PRJEB32059	NA	NA	0	0	NA	0	0	NA	258	168	110	83	52	30	5465984	5422817	5297439	5106499	4569239	3796719	208	378266	5449605	113358	38169	17	37	0
ERR4034925	Norway	PRJEB32059	NA	NA	0	0	NA	0	0	NA	123	86	71	64	49	34	5041819	5028625	4994121	4946662	4694137	4122390	96	300319	5035610	109215	64895	15	28	0
ERR4034926	Norway	PRJEB32059	NA	NA	0	0	NA	0	1	NA	198	115	75	65	48	34	5110712	5071678	4988432	4920327	4618978	4134460	153	228959	5097666	120394	64889	16	30	0
ERR4034927	Norway	PRJEB32059	NA	NA	0	0	NA	0	1	NA	198	116	89	76	57	40	5293475	5265748	5202518	5112379	4811788	4163094	132	214813	5276580	99803	64413	20	37	0
ERR4034928	Norway	PRJEB32059	NA	NA	0	NA	NA	0	0	NA	152	99	70	65	45	33	5188917	5166230	5094165	5060245	4713587	4292327	118	419793	5178387	129305	65983	14	27	0
ERR4034929	Norway	PRJEB32059	NA	NA	0	NA	NA	0	0	NA	172	111	92	83	58	37	4869991	4850823	4805167	4740447	4322023	3606434	121	206084	4857097	92050	46937	21	38	0
ERR4034930	Norway	PRJEB32059	NA	NA	0	0	NA	0	0	NA	171	111	90	75	53	32	5070954	5043737	4993082	4883313	4550608	3789850	133	403549	5058905	101975	46864	16	33	0
ERR4034931	Norway	PRJEB32059	NA	NA	0	0	NA	0	0	NA	156	102	83	71	50	38	5158021	5136138	5093274	5015111	4638099	4244505	115	271151	5146073	105909	59983	17	32	0
ERR4034932	Norway	PRJEB32059	NA	NA	0	0	NA	0	0	NA	139	83	69	65	54	35	5008056	4987044	4952406	4926704	4741566	4040629	98	336860	4998314	111174	55508	15	30	0
ERR4034933	Norway	PRJEB32059	NA	NA	0	0	NA	0	0	NA	151	96	70	62	50	38	4897372	4875362	4817784	4765700	4551531	4091795	112	314580	4885897	104009	62593	16	31	0
ERR4034934	Norway	PRJEB32059	NA	NA	0	0	NA	0	1	NA	181	114	86	77	56	37	5240727	5214780	5138553	5070045	4736187	3957041	134	357807	5229341	101289	50760	19	37	0
ERR4034935	Norway	PRJEB32059	NA	NA	0	0	NA	0	0	NA	133	74	59	58	47	35	4721979	4705689	4668780	4662040	4480248	4032888	82	412378	4711501	101308	73706	14	27	0
ERR4034936	Norway	PRJEB32059	NA	NA	0	0	NA	0	0	NA	211	117	89	77	57	36	4986035	4951957	4884431	4793411	4450572	3714001	141	266447	4969401	86954	45499	19	37	0
ERR4034937	Norway	PRJEB32059	NA	NA	0	0	NA	0	0	NA	187	92	69	59	45	36	4968768	4935363	4881490	4811067	4591288	4252553	115	250198	4951244	112149	76723	15	29	0
ERR4034938	Norway	PRJEB32059	NA	NA	0	0	NA	0	1	NA	122	81	67	62	47	31	5215508	5201041	5164298	5132157	4849758	4254802	93	412169	5209051	126152	71117	14	26	0
ERR4034939	Norway	PRJEB32059	NA	NA	0	0	NA	0	0	NA	180	111	84	70	50	35	5375039	5348936	5269098	5163609	4831863	4283196	132	213014	5363705	114380	75024	17	31	0
ERR4034940	Norway	PRJEB32059	NA	NA	1	0	NA	0	1	NA	183	108	84	72	55	37	5173081	5144299	5085820	5000991	4698736	4036656	126	200346	5157641	111092	63501	19	35	0
ERR4034941	Norway	PRJEB32059	NA	NA	0	0	NA	0	1	NA	172	108	75	69	51	37	5234308	5213210	5133271	5096026	4817151	4299672	121	244854	5222441	113004	71119	16	31	0
ERR4034942	Norway	PRJEB32059	NA	NA	0	0	NA	0	0	NA	110	73	63	59	45	31	4739808	4730041	4705926	4679641	4425131	3937919	78	311776	4733349	123297	71116	14	25	0
ERR4034943	Norway	PRJEB32059	NA	NA	0	0	NA	NA	1	NA	191	109	82	72	52	35	5155187	5121017	5058700	4991624	4668488	4104765	137	195589	5140580	117467	62156	17	31	0
ERR4034944	Norway	PRJEB32059	NA	NA	0	0	NA	0	0	NA	167	106	77	67	51	38	5195362	5167667	5095625	5028474	4768400	4267524	129	240163	5184537	107270	63305	18	32	0
ERR4034945	Norway	PRJEB32059	NA	NA	0	0	NA	0	0	NA	193	123	104	89	63	37	4829792	4809568	4756338	4637756	4168278	3189902	134	210827	4816668	69690	42431	24	47	0
ERR4034946	Norway	PRJEB32059	NA	NA	0	0	NA	0	1	NA	234	133	92	80	59	40	5309022	5267871	5160118	5072709	4789771	4102467	164	263901	5289858	90329	52393	19	38	0
ERR4034947	Norway	PRJEB32059	NA	NA	0	0	NA	0	0	NA	122	83	66	60	50	34	4762387	4746431	4699319	4655811	4456071	3870467	95	391383	4754597	98047	69954	15	30	0
ERR4034948	Norway	PRJEB32059	NA	NA	NA	NA	NA	NA	NA	NA	318	155	94	75	55	37	5462887	5383103	5234790	5098882	4778468	4099183	222	215985	5427601	105412	50571	19	37	0
ERR4034949	Norway	PRJEB32059	NA	NA	0	0	NA	0	0	NA	214	125	83	73	53	35	5237625	5201350	5104250	5033177	4704178	4078846	158	403126	5222934	113245	59018	17	33	0
ERR4034950	Norway	PRJEB32059	NA	NA	0	0	NA	0	0	NA	109	78	63	61	45	34	4830361	4819391	4781084	4764704	4477581	4088614	86	331968	4824648	116599	71131	14	27	0
ERR4034951	Norway	PRJEB32059	NA	NA	0	0	NA	0	0	NA	150	88	60	54	45	34	5064760	5038817	4963963	4928551	4785838	4396244	113	433854	5055971	127630	73583	14	25	0
ERR4034952	Norway	PRJEB32059	NA	NA	0	0	NA	0	1	NA	179	126	84	69	51	37	5254085	5231389	5118475	5011755	4716379	4169073	146	314331	5245261	108777	57145	17	33	0
ERR4034953	Norway	PRJEB32059	NA	NA	0	0	NA	0	0	NA	278	197	141	115	77	33	5379255	5343233	5197080	5013927	4416399	2817599	228	281255	5364869	51511	31340	31	63	0
ERR4034954	Norway	PRJEB32059	NA	NA	1	0	NA	0	1	NA	145	101	77	71	53	38	5129301	5111328	5043084	4993191	4667900	4112543	116	326866	5121915	104386	57112	17	33	0
ERR4034955	Norway	PRJEB32059	NA	NA	0	0	NA	0	0	NA	164	98	71	67	49	36	5032882	5011397	4948195	4921319	4608909	4169002	113	239885	5020585	108024	76968	18	31	0
ERR4034956	Norway	PRJEB32059	NA	NA	0	0	NA	0	0	NA	141	86	71	68	52	32	4922659	4903364	4866553	4846482	4569800	3832735	97	328547	4910837	106337	55744	14	30	0
ERR4034957	Norway	PRJEB32059	NA	NA	0	0	NA	0	1	NA	252	125	85	73	54	37	5395604	5348223	5267710	5177839	4848959	4276845	163	333897	5374853	102967	55161	17	33	0
ERR4034958	Norway	PRJEB32059	NA	NA	0	0	NA	0	1	NA	190	132	96	83	56	39	5250711	5227742	5132234	5031095	4595008	3994043	150	244190	5240326	90789	52906	20	38	0
ERR4034959	Norway	PRJEB32059	NA	NA	0	0	NA	0	1	NA	145	95	75	66	43	31	5002623	4981690	4937766	4877060	4472268	4013735	112	395006	4993572	122386	71117	14	27	0
ERR4034960	Norway	PRJEB32059	NA	NA	0	0	NA	0	0	NA	181	103	88	74	51	38	4633930	4609648	4573358	4467435	4091401	3607129	118	203295	4619992	85815	59108	19	36	0
ERR4034961	Norway	PRJEB32059	NA	NA	0	0	NA	0	0	NA	129	85	68	61	49	37	5039440	5025292	4981321	4928193	4719460	4240219	94	373056	5031009	109215	71219	16	30	0
ERR4034962	Norway	PRJEB32059	NA	NA	0	0	NA	0	1	NA	165	92	76	68	49	38	5104950	5076913	5037427	4981214	4696373	4294851	114	431950	5092200	103032	66656	16	31	0
ERR4034963	Norway	PRJEB32059	NA	NA	0	0	NA	0	0	NA	109	67	58	55	44	37	4938884	4927173	4900342	4879301	4685131	4427274	72	315713	4930912	138962	79137	14	26	0
ERR4034964	Norway	PRJEB32059	NA	NA	0	0	NA	0	0	NA	256	155	104	94	60	34	4947946	4908509	4780062	4699328	4148486	3185360	182	203634	4928302	75768	38319	23	46	0
ERR4034965	Norway	PRJEB32059	NA	NA	0	0	NA	0	0	NA	195	117	86	73	52	36	5164138	5133916	5058264	4967616	4636651	4006863	139	309949	5150550	101632	55547	17	34	0
ERR4034966	Norway	PRJEB32059	NA	NA	0	0	NA	0	0	NA	185	118	91	81	62	38	5291806	5265373	5206056	5137862	4824165	3940572	138	306151	5279907	90446	48900	20	39	0
ERR4034967	Norway	PRJEB32059	NA	NA	0	0	NA	0	1	NA	163	108	72	64	49	34	5094872	5073860	4992885	4932495	4676531	4188665	125	240217	5085609	112535	76326	16	29	0
ERR4034968	Norway	PRJEB32059	NA	NA	0	0	NA	0	0	NA	168	101	68	60	44	33	5153581	5125612	5046221	4988358	4722123	4347762	128	322627	5143949	125191	73597	14	26	0
ERR4034969	Norway	PRJEB32059	NA	NA	0	0	NA	0	0	NA	186	103	83	73	54	38	5138322	5101910	5048808	4985147	4678292	4122865	139	398139	5125071	95153	62053	18	34	0
ERR4034970	Norway	PRJEB32059	NA	NA	0	0	NA	0	0	NA	303	198	140	108	63	38	5420853	5381091	5230281	4983609	4279054	3370382	229	184400	5402802	62584	31156	27	56	0
ERR4034971	Norway	PRJEB32059	NA	NA	0	0	NA	0	0	NA	200	115	83	68	53	37	5178126	5142072	5059044	4957875	4681229	4112652	147	365483	5163772	103608	62138	18	33	0
ERR4034972	Norway	PRJEB32059	NA	NA	NA	0	NA	0	1	NA	218	133	101	93	59	34	5062584	5033825	4948812	4892505	4343289	3385468	153	248253	5047487	76723	41922	21	43	0
ERR4034973	Norway	PRJEB32059	NA	NA	0	0	NA	0	0	NA	168	107	80	71	50	38	5117402	5090959	5021084	4963317	4605250	4177508	130	198428	5107948	113248	65270	18	33	0
ERR4034974	Norway	PRJEB32059	NA	NA	0	0	NA	0	0	NA	151	97	76	66	54	41	5180617	5162125	5111579	5033598	4830981	4339540	109	206005	5171227	108373	62048	17	33	0
ERR4034975	Norway	PRJEB32059	NA	NA	0	0	NA	0	0	NA	158	92	73	63	49	35	5080015	5057998	5010142	4946430	4697605	4218067	105	342500	5067630	110918	68775	15	29	0
ERR4034976	Norway	PRJEB32059	NA	NA	0	0	NA	0	1	NA	227	139	99	84	59	33	5148800	5112290	5001591	4899083	4480180	3523104	167	238003	5133329	98618	43014	19	40	0
ERR4034977	Norway	PRJEB32059	NA	NA	0	0	NA	0	0	NA	190	123	83	65	47	36	5137684	5111357	5011572	4891864	4579448	4174985	143	308616	5125294	116659	67052	17	31	0
ERR4034978	Norway	PRJEB32059	NA	NA	0	0	NA	0	0	NA	105	79	63	56	46	35	4908146	4897041	4858383	4808150	4625518	4215671	88	237851	4903468	130180	72820	15	27	0
ERR4034979	Norway	PRJEB32059	NA	NA	NA	0	NA	0	1	NA	163	109	78	71	50	36	4994761	4967546	4889251	4830872	4463143	3953974	141	272356	4989369	102336	56708	17	33	0
ERR4034980	Norway	PRJEB32059	NA	NA	1	0	NA	0	1	NA	168	115	96	80	52	35	5143708	5126547	5086135	4973038	4523946	3894984	124	208454	5133313	104820	51891	18	35	0
ERR4034981	Norway	PRJEB32059	NA	NA	0	0	NA	0	0	NA	216	132	104	92	58	26	4605836	4577822	4506425	4411278	3833704	2656374	149	317521	4590501	66197	35855	21	46	0
ERR4034982	Norway	PRJEB32059	NA	NA	0	0	NA	0	0	NA	116	78	64	63	54	41	4720764	4707228	4676720	4671423	4521299	4019304	88	229066	4714272	93245	62590	17	33	0
ERR4034983	Norway	PRJEB32059	NA	NA	0	0	NA	0	0	NA	107	74	58	56	42	32	4742921	4732915	4698065	4682563	4440790	4063979	79	311776	4736270	138085	73599	13	24	0
ERR4034984	Norway	PRJEB32059	NA	NA	0	0	NA	0	0	NA	176	98	76	70	55	39	4928117	4898683	4857937	4815749	4557325	3973393	120	316987	4915278	88743	62110	18	35	0
ERR4034985	Norway	PRJEB32059	NA	NA	1	1	NA	0	1	NA	265	138	99	87	55	35	5320536	5270563	5170152	5087467	4519128	3808541	170	256688	5291006	92985	41488	19	39	0
ERR4034986	Norway	PRJEB32059	NA	NA	0	0	NA	0	0	NA	239	161	118	100	66	35	5265231	5233042	5125331	4997580	4444800	3303646	188	145039	5251740	69124	36869	24	50	0
ERR4034987	Norway	PRJEB32059	NA	NA	0	0	NA	0	1	NA	150	103	83	75	53	36	5202179	5186389	5144601	5089177	4688308	4100010	113	237963	5193120	111405	61966	18	33	0
ERR4034988	Norway	PRJEB32059	NA	NA	0	0	NA	0	1	NA	162	100	76	67	54	39	5123249	5097541	5039257	4977617	4749110	4218471	120	251541	5111264	107282	64887	18	33	0
ERR4034989	Norway	PRJEB32059	NA	NA	0	0	NA	0	1	NA	129	82	66	61	49	35	5110465	5090475	5048449	5018781	4807529	4269414	101	231559	5104289	127526	71130	15	28	0
ERR4034990	Norway	PRJEB32059	NA	NA	0	0	NA	0	1	NA	240	132	95	87	56	39	5311464	5264990	5172080	5116596	4623090	4027860	173	259647	5293303	95149	50523	20	38	0
ERR4034991	Norway	PRJEB32059	NA	NA	0	0	NA	0	0	NA	220	109	81	76	56	38	5044946	5006913	4944453	4902497	4544341	3909290	141	407940	5028659	103032	58829	18	36	0
ERR4034992	Norway	PRJEB32059	NA	NA	0	0	NA	0	1	NA	218	108	74	64	41	33	5092247	5046300	4955958	4884718	4486895	4138715	145	476555	5072434	112254	71926	14	28	0
ERR4034993	Norway	PRJEB32059	NA	NA	0	0	NA	0	0	NA	192	110	77	63	50	35	5047174	5013064	4925325	4821228	4596636	4071834	137	326678	5031447	113180	60315	16	30	0
ERR4034994	Norway	PRJEB32059	NA	NA	0	0	NA	0	0	NA	130	88	74	70	56	37	4702760	4682516	4650277	4623040	4360145	3695142	109	231710	4697722	90565	56518	18	34	0
ERR4034995	Norway	PRJEB32059	NA	NA	0	0	NA	0	0	NA	213	145	112	91	58	35	5149911	5125186	5051551	4905526	4338992	3479393	163	277799	5137823	78850	40168	21	44	0
ERR4034996	Norway	PRJEB32059	NA	NA	0	0	NA	0	0	NA	185	128	95	84	66	39	5061319	5038404	4953571	4872929	4558130	3563507	148	191639	5053053	77115	43555	24	44	0
ERR4034997	Norway	PRJEB32059	NA	NA	0	0	NA	0	0	NA	110	75	63	56	46	32	5015864	5004609	4977335	4929382	4743608	4273153	82	338866	5009521	138825	76083	13	24	0
ERR4034998	Norway	PRJEB32059	NA	NA	0	0	NA	0	0	NA	233	128	90	77	50	36	5259468	5215672	5129242	5035015	4598463	4081452	166	210816	5241401	106283	60348	18	34	0
ERR4034999	Norway	PRJEB32059	NA	NA	0	0	NA	0	0	NA	185	110	79	72	51	34	5198784	5170592	5098510	5046098	4707915	4058710	132	231339	5185922	112922	56240	17	31	0
ERR4035000	Norway	PRJEB32059	NA	NA	0	0	NA	0	0	NA	203	131	102	86	59	41	5004513	4980849	4906509	4790793	4318968	3671073	145	181598	4990620	82416	48778	23	43	0
ERR4035001	Norway	PRJEB32059	NA	NA	0	0	NA	0	0	NA	196	118	86	74	53	34	5076434	5043003	4973268	4884138	4513040	3823484	149	255228	5064416	101043	63305	19	34	0
ERR4035002	Norway	PRJEB32059	NA	NA	0	0	NA	0	0	NA	177	115	86	71	54	37	5044648	5016930	4944003	4840810	4542115	3955442	141	190553	5034503	99750	62128	19	35	0
ERR4035003	Norway	PRJEB32059	NA	NA	0	0	NA	0	0	NA	271	140	92	82	51	37	5330566	5275090	5159570	5081138	4583704	4088363	188	236583	5307685	101097	52833	18	35	0
ERR4035004	Norway	PRJEB32059	NA	NA	1	1	NA	0	1	NA	224	133	103	85	58	40	5285941	5256763	5188325	5063972	4617759	4026902	151	205739	5269287	91924	53147	21	39	0
ERR4035005	Norway	PRJEB32059	NA	NA	0	0	NA	0	0	NA	207	118	86	74	57	39	5238503	5205977	5124317	5047275	4767713	4151923	136	207957	5219273	100967	61279	20	36	0
ERR4035006	Norway	PRJEB32059	NA	NA	0	0	NA	0	0	NA	162	101	78	69	51	36	5017405	4991183	4935089	4873610	4560499	4011418	123	239112	5006058	107247	64932	18	32	0
ERR4035007	Norway	PRJEB32059	NA	NA	0	0	NA	0	0	NA	174	103	72	64	46	33	5135774	5106897	5029789	4971710	4679035	4192667	123	372293	5120790	118303	73737	15	28	0
ERR4035008	Norway	PRJEB32059	NA	NA	0	0	NA	0	1	NA	252	127	86	76	55	35	5284228	5237676	5126003	5051049	4710404	3978116	165	213864	5262649	112679	52834	18	35	0
ERR4035009	Norway	PRJEB32059	NA	NA	0	0	NA	0	0	NA	165	108	86	70	56	37	5095165	5076291	5023740	4908816	4658465	4038267	118	396718	5083620	101671	59171	17	33	0
ERR4035010	Norway	PRJEB32059	NA	NA	0	0	NA	0	0	NA	219	144	109	89	58	39	5207848	5176877	5092539	4962149	4419856	3701600	169	181495	5194180	85221	45521	23	44	0
ERR4035011	Norway	PRJEB32059	NA	NA	0	0	NA	0	0	NA	139	81	69	63	48	33	4959326	4942851	4911461	4871835	4614641	4064722	89	315713	4948285	113415	65434	14	27	0
ERR4035012	Norway	PRJEB32059	NA	NA	0	0	NA	0	1	NA	125	86	69	63	50	36	5031568	5020549	4983525	4943706	4720592	4215307	91	346030	5023972	108111	74381	16	30	0
ERR4035013	Norway	PRJEB32059	NA	NA	0	0	NA	0	0	NA	167	111	81	74	57	37	5240441	5218841	5147007	5094753	4806246	4047076	129	329023	5231944	89782	56193	17	35	0
ERR4035014	Norway	PRJEB32059	NA	NA	0	0	NA	0	1	NA	227	117	89	75	49	32	4884526	4854731	4780978	4688374	4251585	3635469	131	209271	4863507	116287	48955	16	33	0
ERR4035015	Norway	PRJEB32059	NA	NA	0	0	NA	0	1	NA	193	122	86	75	57	39	5133703	5102611	5020231	4942310	4634811	3969851	151	221142	5122025	101041	54493	20	37	0
ERR4035016	Norway	PRJEB32059	NA	NA	0	0	NA	0	0	NA	160	99	76	67	52	37	5146964	5122474	5061884	5002945	4741580	4182703	120	229661	5136746	123635	60349	16	32	0
ERR4035017	Norway	PRJEB32059	NA	NA	1	0	NA	1	1	NA	160	109	84	74	51	32	5278190	5259328	5206848	5135547	4767256	4063357	125	387819	5269854	112620	62048	16	31	0
ERR4035018	Norway	PRJEB32059	NA	NA	0	0	NA	0	0	NA	155	102	81	74	54	35	5058428	5037954	4985106	4936250	4582989	3889902	116	215311	5047995	110633	54584	18	34	0
ERR4035019	Norway	PRJEB32059	NA	NA	NA	0	NA	0	1	NA	267	132	88	71	55	38	5370437	5319945	5212481	5091244	4846727	4234641	173	259582	5346679	107614	59298	18	34	0
ERR4035020	Norway	PRJEB32059	NA	NA	0	0	NA	0	0	NA	224	129	89	75	58	34	5068615	5037558	4941750	4844823	4554609	3643972	149	282621	5051463	90419	45802	18	38	0
ERR4035021	Norway	PRJEB32059	NA	NA	1	0	NA	0	1	NA	181	107	79	66	49	31	5050393	5020689	4943208	4854356	4547593	3945850	131	242244	5037689	121903	59040	15	29	0
ERR4035022	Norway	PRJEB32059	NA	NA	0	0	NA	0	0	NA	268	144	97	78	58	36	5454993	5405407	5289477	5149101	4807544	3973283	187	218660	5434653	105090	47173	19	39	0
ERR4035023	Norway	PRJEB32059	NA	NA	0	0	NA	0	0	NA	120	87	73	64	50	34	5087883	5075011	5040835	4973430	4733088	4166302	98	312221	5082049	117912	69238	15	29	0
ERR4035024	Norway	PRJEB32059	NA	NA	0	0	NA	0	0	NA	185	120	91	80	61	36	5137166	5113875	5045797	4959513	4614048	3714842	138	214142	5126693	91038	44358	20	39	0
ERR4035025	Norway	PRJEB32059	NA	NA	0	0	NA	0	1	NA	108	64	56	52	45	36	4840982	4829898	4810105	4779195	4662159	4309349	68	284770	4832517	111892	95520	14	26	0
ERR4035026	Norway	PRJEB32059	NA	NA	0	0	NA	0	1	NA	206	123	90	81	59	35	5016693	4988925	4900911	4838383	4476109	3624188	142	217917	5002070	88275	45052	19	38	0
ERR4035027	Norway	PRJEB32059	NA	NA	0	0	NA	0	0	NA	126	65	56	51	41	30	4781700	4767415	4742982	4710732	4551482	4141608	68	450663	4769804	136858	95765	12	22	0
ERR4035028	Norway	PRJEB32059	NA	NA	0	0	NA	0	0	NA	113	72	61	55	42	31	4969185	4957034	4929964	4888737	4669837	4252840	79	456301	4962005	126152	95996	13	24	0
ERR4035029	Norway	PRJEB32059	NA	NA	0	0	NA	0	1	NA	183	112	89	74	52	36	5255933	5232522	5176484	5073803	4715451	4149037	128	220458	5243761	112045	61916	18	33	0
ERR4035030	Norway	PRJEB32059	NA	NA	0	0	NA	0	1	NA	232	142	99	83	57	38	5254082	5215535	5119491	5009115	4592461	3920362	176	191762	5238243	99628	47429	21	39	0
ERR4035031	Norway	PRJEB32059	NA	NA	0	0	NA	0	0	NA	135	92	74	69	48	36	5141771	5126204	5082922	5046335	4645028	4219633	102	224860	5133078	125097	65269	16	30	0
ERR4035032	Norway	PRJEB32059	NA	NA	NA	1	NA	0	1	NA	159	105	73	67	49	34	4997481	4979618	4907112	4865891	4581435	4014902	118	239874	4987756	112338	62043	15	30	0
ERR4035033	Norway	PRJEB32059	NA	NA	0	0	NA	0	1	NA	167	97	69	61	45	33	5100018	5067973	4998193	4942285	4686236	4235218	124	435782	5086996	118382	69050	13	26	0
ERR4035034	Norway	PRJEB32059	NA	NA	0	0	NA	0	0	NA	83	69	56	51	41	31	4706086	4701272	4671068	4636234	4435115	4065402	72	512361	4703265	122201	71130	12	23	0
ERR4035035	Norway	PRJEB32059	NA	NA	0	0	NA	0	0	NA	175	101	72	68	55	36	5140032	5112459	5040665	5013640	4791813	4061335	124	305802	5128270	107443	60348	17	33	0
ERR4035036	Norway	PRJEB32059	NA	NA	1	1	NA	0	1	NA	177	109	83	72	49	36	5015912	4992693	4921398	4846672	4427299	3952315	122	219944	5002357	113188	59171	17	33	0
ERR4035037	Norway	PRJEB32059	NA	NA	0	0	NA	0	0	NA	115	82	69	66	48	33	5071957	5060222	5029496	5006755	4675117	4159928	91	246474	5066332	125111	67052	15	28	0
ERR4035038	Norway	PRJEB32059	NA	NA	0	0	NA	0	1	NA	163	93	75	66	51	37	5139608	5105508	5060842	4994914	4735215	4225446	128	348864	5128892	107582	61492	16	31	0
ERR4035039	Norway	PRJEB32059	NA	NA	0	0	NA	0	0	NA	169	113	83	65	46	33	5010208	4987900	4911173	4785386	4450329	3958652	132	344764	5000920	112748	66141	16	30	0
ERR4035040	Norway	PRJEB32059	NA	NA	0	0	NA	0	0	NA	140	100	75	70	49	33	5237253	5221544	5160087	5127309	4764559	4212522	115	477612	5231120	113263	63776	14	29	0
ERR4035041	Norway	PRJEB32059	NA	NA	0	0	NA	0	0	NA	211	117	79	68	52	35	5020576	4975954	4890401	4814870	4563090	3935307	157	297209	5004953	103964	61309	16	32	0
ERR4035042	Norway	PRJEB32059	NA	NA	0	0	NA	0	0	NA	150	98	75	64	50	39	5333840	5316188	5254999	5175973	4939959	4549722	110	206685	5324900	117309	73737	17	31	0
ERR4035043	Norway	PRJEB32059	NA	NA	1	0	NA	0	1	NA	150	107	78	71	51	32	4987151	4972033	4900278	4850069	4475988	3822806	117	402502	4978579	108064	57247	15	31	0
ERR4035044	Norway	PRJEB32059	NA	NA	0	1	NA	0	1	NA	240	127	83	73	52	36	5248470	5205357	5094029	5016879	4671041	4120216	160	344038	5228030	101054	58330	16	33	0
ERR4035045	Norway	PRJEB32059	NA	NA	0	NA	NA	0	0	NA	142	98	77	68	45	33	5099731	5081003	5034055	4979354	4577659	4122401	113	237974	5090981	125190	65270	15	29	0
ERR4035046	Norway	PRJEB32059	NA	NA	0	0	NA	0	0	NA	154	102	69	61	44	32	5030176	5006638	4924652	4869125	4630965	4176470	123	378503	5022197	126022	67348	13	26	0
ERR4035047	Norway	PRJEB32059	NA	NA	0	0	NA	0	0	NA	240	146	95	80	47	33	5366253	5325313	5202812	5098339	4558949	4056742	185	359330	5352548	111082	53836	17	33	0
ERR4035048	Norway	PRJEB32059	NA	NA	0	0	NA	0	0	NA	143	87	65	59	49	34	5091035	5069311	5011118	4971364	4808981	4281665	104	219994	5080879	131684	64903	15	27	0
ERR4035049	Norway	PRJEB32059	NA	NA	0	0	NA	0	0	NA	167	111	83	69	50	34	5208670	5184591	5112038	5014938	4680830	4070142	134	218104	5200318	112685	62490	17	31	0
ERR4035050	Norway	PRJEB32059	NA	NA	0	0	NA	0	1	NA	210	120	85	76	55	41	5369910	5333709	5248631	5179061	4849424	4391264	149	360481	5353270	103032	66557	19	35	0
ERR4035051	Norway	PRJEB32059	NA	NA	0	0	NA	0	0	NA	135	74	64	57	42	30	4601757	4586902	4559187	4507836	4244129	3821053	80	378591	4591049	119516	71127	13	25	0
ERR4035052	Norway	PRJEB32059	NA	NA	0	0	NA	0	1	NA	163	101	79	67	49	37	5033851	5008666	4948712	4860256	4561874	4135069	123	230390	5024150	113223	65297	17	31	0
ERR4035053	Norway	PRJEB32059	NA	NA	0	NA	NA	0	0	NA	176	102	75	67	53	36	5064980	5033783	4977646	4919419	4689057	4106552	123	207954	5049555	113070	63305	18	31	0
ERR4035054	Norway	PRJEB32059	NA	NA	0	0	NA	0	0	NA	150	100	77	65	49	33	5037254	5021530	4969041	4885582	4606103	4031288	108	203837	5027362	119747	65070	16	29	0
ERR4035055	Norway	PRJEB32059	NA	NA	0	0	NA	0	1	NA	311	211	148	117	70	32	5269792	5227410	5057076	4846592	4042730	2650796	246	171460	5252591	50265	27103	32	67	0
ERR4035056	Norway	PRJEB32059	NA	NA	0	0	NA	0	0	NA	189	108	71	64	47	35	5321961	5286914	5198358	5151177	4864552	4402832	140	401318	5309298	121357	67052	15	29	0
ERR4035057	Norway	PRJEB32059	NA	NA	1	0	NA	0	1	NA	349	202	130	114	69	35	5444940	5392563	5225526	5114450	4399361	3143777	238	191925	5417240	64804	33481	28	58	0
ERR4035058	Norway	PRJEB32059	NA	NA	0	0	NA	0	0	NA	177	118	97	85	52	32	4767675	4749168	4692656	4606341	4047525	3255745	129	441792	4756687	85510	43208	19	39	0
ERR4035059	Norway	PRJEB32059	NA	NA	0	0	NA	0	1	NA	205	123	85	73	46	34	5093752	5055024	4958515	4874870	4431277	4005629	161	259918	5080588	109245	59034	16	31	0
ERR4035060	Norway	PRJEB32059	NA	NA	0	NA	NA	0	0	NA	185	105	76	69	49	32	5058246	5029567	4955567	4901472	4577632	3935808	127	224217	5044326	113998	60348	16	30	0
ERR4035061	Norway	PRJEB32059	NA	NA	1	0	NA	0	0	NA	232	132	96	83	57	39	5054892	5017379	4935375	4837701	4387781	3679054	157	240743	5036742	80219	46133	21	42	0
ERR4035062	Norway	PRJEB32059	NA	NA	0	0	NA	0	1	NA	172	109	89	74	51	34	5328125	5301425	5250556	5157858	4777024	4146967	133	250934	5318715	119849	59966	16	32	0
ERR4035063	Norway	PRJEB32059	NA	NA	0	0	NA	0	0	NA	160	101	72	65	48	34	5063009	5039856	4966696	4917834	4633859	4127678	117	308976	5051093	109505	76954	16	29	0
ERR4035064	Norway	PRJEB32059	NA	NA	0	1	NA	0	1	NA	164	98	71	62	45	33	5313592	5281557	5212730	5152004	4844308	4412212	130	426451	5303667	134913	71130	14	27	0
ERR4035065	Norway	PRJEB32059	NA	NA	0	0	NA	0	0	NA	110	79	67	62	46	35	5187302	5176347	5148510	5115811	4830407	4433632	86	330646	5181160	126940	73596	14	27	0
ERR4035066	Norway	PRJEB32059	NA	NA	0	0	NA	0	0	NA	276	197	140	115	63	29	5141359	5105929	4955893	4789523	3953631	2707204	231	281253	5129859	55167	27103	27	59	0
ERR4035067	Norway	PRJEB32059	NA	NA	0	0	NA	0	0	NA	208	116	86	77	49	37	4890940	4862638	4790815	4726653	4233782	3800880	130	338482	4873367	97022	52815	17	35	0
ERR4035068	Norway	PRJEB32059	NA	NA	0	0	NA	0	0	NA	194	129	95	84	52	34	5031677	5003615	4916566	4836312	4303084	3641910	154	239902	5021583	101042	46864	19	37	0
ERR4035069	Norway	PRJEB32059	NA	NA	0	0	NA	0	0	NA	176	107	84	75	51	36	5016254	4996424	4944550	4876717	4493826	3987054	116	206108	5002056	105920	64626	18	32	0
ERR4035070	Norway	PRJEB32059	NA	NA	0	0	NA	0	0	NA	130	91	73	68	48	31	5092468	5079084	5026375	4989020	4606508	4007635	99	365419	5084086	117705	65872	15	28	0
ERR4035071	Norway	PRJEB32059	NA	NA	1	0	NA	0	1	NA	249	138	103	84	59	38	5315729	5277856	5194986	5057451	4644449	3899801	162	228958	5294477	94362	44104	20	40	0
ERR4035072	Norway	PRJEB32059	NA	NA	0	0	NA	0	1	NA	218	130	98	85	57	39	5165302	5132263	5053931	4960124	4489016	3816762	155	190212	5149233	91107	49764	21	40	0
ERR4035073	Norway	PRJEB32059	NA	NA	0	0	NA	0	0	NA	175	112	89	80	50	37	5017168	4990553	4927272	4863094	4346946	3896731	137	300018	5007062	92193	54942	18	35	0
ERR4035074	Norway	PRJEB32059	NA	NA	0	0	NA	0	0	NA	146	93	71	68	52	35	5056622	5037617	4982183	4964811	4679823	4081011	108	312209	5047593	110143	61831	17	31	0
ERR4035075	Norway	PRJEB32059	NA	NA	0	0	NA	0	0	NA	100	80	63	58	46	37	4935668	4929736	4883867	4845314	4633024	4314570	83	489133	4931727	115524	72218	14	27	0
ERR4035076	Norway	PRJEB32059	NA	NA	0	0	NA	0	1	NA	180	110	80	68	54	35	5136252	5108601	5021521	4935576	4707942	4002397	127	230315	5120582	107270	61279	17	33	0
ERR4035077	Norway	PRJEB32059	NA	NA	0	0	NA	0	0	NA	157	100	81	69	55	37	5124291	5106977	5053049	4959753	4740223	4124604	110	388390	5113646	111096	59139	16	32	0
ERR4035078	Norway	PRJEB32059	NA	NA	0	0	NA	0	0	NA	162	111	83	73	61	35	5179377	5162023	5092400	5027784	4822478	3809539	123	311741	5170891	92257	48485	18	37	0
ERR4035079	Norway	PRJEB32059	NA	NA	0	0	NA	0	1	NA	179	103	77	67	52	39	5224169	5197996	5129876	5062937	4814596	4368618	122	305616	5209946	104490	67052	17	32	0
ERR4035080	Norway	PRJEB32059	NA	NA	0	0	NA	0	0	NA	142	92	69	59	45	32	5011575	4993867	4939021	4867638	4631497	4169026	102	445532	5000701	113205	84499	14	26	0
ERR4035081	Norway	PRJEB32059	NA	NA	0	0	NA	0	1	NA	224	145	111	99	58	33	5201995	5174586	5079335	4992690	4285142	3364367	164	303264	5187762	75497	35714	22	46	0
ERR4035082	Norway	PRJEB32059	NA	NA	0	0	NA	0	0	NA	189	119	82	67	49	37	5237775	5213541	5119100	5021974	4751764	4342938	136	435548	5225523	112729	64903	16	30	0
ERR4035083	Norway	PRJEB32059	NA	NA	0	0	NA	0	0	NA	257	151	98	79	53	36	5211845	5171678	5037884	4894578	4453073	3841854	179	326676	5190564	93332	44779	18	38	0
ERR4035084	Norway	PRJEB32059	NA	NA	0	0	NA	0	0	NA	253	169	133	107	69	35	5212172	5181786	5082999	4882025	4265296	3054142	192	182375	5198533	62892	32833	28	57	0
ERR4035085	Norway	PRJEB32059	NA	NA	1	0	NA	NA	1	NA	107	86	69	61	46	33	4830488	4824120	4779193	4723303	4470622	3973704	88	288085	4825480	123669	64902	15	28	0
ERR4035086	Norway	PRJEB32059	NA	NA	NA	NA	NA	NA	NA	NA	231	127	82	69	47	34	5273174	5231290	5129630	5043421	4646131	4207043	167	305239	5258413	109864	64894	16	30	0
ERR4035087	Norway	PRJEB32059	NA	NA	0	0	NA	0	0	NA	207	121	89	74	53	37	5203014	5171221	5096458	4987514	4609984	4008398	145	312001	5187490	97435	56317	19	35	0
ERR4035088	Norway	PRJEB32059	NA	NA	0	0	NA	0	0	NA	238	137	96	78	56	38	5183852	5145448	5052136	4932036	4593593	3976397	165	221937	5165791	105544	55672	19	37	0
ERR4035089	Norway	PRJEB32059	NA	NA	0	0	NA	0	0	NA	122	86	66	60	46	38	4867391	4852218	4810646	4772549	4547586	4254368	100	210765	4861173	123204	73709	16	28	0
ERR4035090	Norway	PRJEB32059	NA	NA	0	0	NA	0	1	NA	180	107	82	71	55	39	5176344	5148827	5083284	5006020	4712060	4151465	126	233075	5161120	101265	61246	18	34	0
ERR4035091	Norway	PRJEB32059	NA	NA	0	0	NA	0	0	NA	127	83	66	62	47	33	5075892	5062243	5021144	4994288	4728851	4229724	92	436631	5067978	125097	67052	14	27	0
ERR4035092	Norway	PRJEB32059	NA	NA	1	1	NA	0	1	NA	189	114	81	71	49	37	5090662	5065814	4979378	4911841	4553695	4153353	130	323108	5077312	104599	60344	15	31	0
ERR4035093	Norway	PRJEB32059	NA	NA	0	0	NA	0	0	NA	135	80	62	57	45	35	5022763	5006269	4962854	4926418	4734583	4346602	90	439317	5013299	119746	82130	14	26	0
ERR4035094	Norway	PRJEB32059	NA	NA	0	0	NA	0	1	NA	270	157	110	92	61	39	5348138	5297972	5177371	5048432	4511557	3679888	206	207015	5331891	75693	43781	23	46	0
ERR4035095	Norway	PRJEB32059	NA	NA	0	0	NA	0	0	NA	126	78	62	57	43	36	4863790	4846057	4805949	4768955	4530392	4249921	92	295570	4855762	112817	80799	15	28	0
ERR4035096	Norway	PRJEB32059	NA	NA	0	NA	NA	0	0	NA	306	157	103	86	56	38	5315250	5255214	5123681	5004947	4485341	3832720	204	307078	5288245	90997	45789	22	41	0
ERR4035097	Norway	PRJEB32059	NA	NA	0	0	NA	0	0	NA	275	149	108	89	63	36	5212856	5168236	5065974	4930785	4536756	3531322	183	203272	5192322	77234	40290	22	44	0
ERR4035098	Norway	PRJEB32059	NA	NA	0	0	NA	0	0	NA	234	133	87	72	50	36	5301058	5259349	5150059	5039201	4686597	4223512	172	259271	5285827	113251	61698	17	32	0
ERR4035099	Norway	PRJEB32059	NA	NA	0	0	NA	0	1	NA	313	196	131	109	74	37	5349205	5302661	5152785	4992925	4462206	3129800	236	161344	5329141	60537	31413	29	58	0
ERR4035100	Norway	PRJEB32059	NA	NA	0	0	NA	0	0	NA	115	76	58	54	43	32	4763936	4749661	4705327	4674611	4479068	4091129	87	268628	4756915	131500	104337	14	24	0
ERR4035101	Norway	PRJEB32059	NA	NA	0	0	NA	0	0	NA	252	139	95	81	51	38	5228348	5180951	5081365	4983880	4450871	3990749	182	192103	5209438	95891	57152	19	37	0
ERR4035102	Norway	PRJEB32059	NA	NA	0	0	NA	0	0	NA	161	95	76	65	46	32	5118879	5095838	5049395	4976870	4625918	4112284	112	297400	5107737	123979	74653	16	28	0
ERR4035103	Norway	PRJEB32059	NA	NA	0	0	NA	0	0	NA	221	123	96	80	57	37	5055751	5022969	4947661	4841123	4411233	3656204	142	207716	5035395	92211	46716	21	40	0
ERR4035104	Norway	PRJEB32059	NA	NA	0	0	NA	0	1	NA	152	92	70	68	51	39	5120128	5097342	5041219	5027378	4748070	4307622	107	263043	5108303	111476	64939	16	31	0
ERR4035105	Norway	PRJEB32059	NA	NA	0	0	NA	0	0	NA	201	115	87	69	53	39	5384118	5350639	5287800	5171578	4894584	4379485	144	306383	5370031	104464	61696	17	33	0
ERR4035106	Norway	PRJEB32059	NA	NA	0	0	NA	0	1	NA	165	107	78	69	53	40	5006059	4985804	4910572	4845259	4579859	4114697	122	259903	4995944	97101	60345	18	34	0
ERR4035107	Norway	PRJEB32059	NA	NA	0	0	NA	0	0	NA	201	120	84	74	53	36	5101780	5071112	4984975	4910098	4566290	3949395	143	205776	5086930	113391	61017	19	34	0
ERR4035108	Norway	PRJEB32059	NA	NA	0	0	NA	0	0	NA	105	68	56	52	42	30	4778709	4767090	4733569	4704984	4526490	4082095	76	311469	4772676	138537	102350	13	24	0
ERR4035109	Norway	PRJEB32059	NA	NA	1	0	NA	0	1	NA	173	103	89	75	51	36	5035756	5014035	4985315	4887099	4470550	3945719	115	191181	5023020	104252	61916	19	33	0
ERR4035110	Norway	PRJEB32059	NA	NA	0	0	NA	0	0	NA	116	81	62	56	47	35	4954864	4945023	4897822	4857287	4707055	4255774	85	308060	4947466	114959	71127	15	27	0
ERR4035111	Norway	PRJEB32059	NA	NA	0	0	NA	0	0	NA	170	101	80	72	52	34	5170226	5144484	5092098	5037967	4678272	3981814	119	225160	5157019	111644	56178	17	32	0
ERR4035112	Norway	PRJEB32059	NA	NA	0	0	NA	0	0	NA	204	115	80	70	53	38	5129199	5098132	5000863	4933217	4674092	4143096	135	230305	5111665	107864	63305	17	33	0
ERR4035113	Norway	PRJEB32059	NA	NA	0	0	NA	0	0	NA	124	84	65	60	49	34	5114910	5097290	5055168	5014427	4801779	4255862	99	372178	5106847	116571	71130	15	28	0
ERR4035114	Norway	PRJEB32059	NA	NA	0	0	NA	0	1	NA	189	102	78	71	49	35	5101325	5068967	5006079	4948695	4574074	4114910	129	390645	5086505	111365	67084	17	30	0
ERR4035115	Norway	PRJEB32059	NA	NA	0	0	NA	0	0	NA	174	114	88	77	51	35	4998656	4976995	4911508	4831384	4391660	3812767	129	181312	4987149	101827	57526	18	34	0
ERR4035116	Norway	PRJEB32059	NA	NA	NA	1	NA	0	1	NA	255	146	99	85	56	41	5065121	5020679	4904921	4804748	4312682	3782354	187	221889	5046798	87740	46060	21	42	0
ERR4035117	Norway	PRJEB32059	NA	NA	0	0	NA	0	1	NA	176	89	70	65	45	34	4942459	4910828	4869251	4836830	4496683	4100856	114	289593	4927698	126266	65018	14	28	0
ERR4035118	Norway	PRJEB32059	NA	NA	0	0	NA	0	0	NA	153	98	72	63	52	36	5045257	5021844	4962897	4904639	4748013	4188975	116	226578	5034357	121911	66535	16	30	0
ERR4035119	Norway	PRJEB32059	NA	NA	0	0	NA	0	1	NA	172	102	81	67	49	37	5151555	5123027	5071337	4972416	4679022	4243797	125	305350	5138989	113445	60349	16	31	0
ERR4035120	Norway	PRJEB32059	NA	NA	0	0	NA	NA	1	NA	106	76	65	59	50	39	5020365	5008836	4977773	4938156	4790912	4378712	85	247598	5015165	104864	80374	17	30	0
ERR4035121	Norway	PRJEB32059	NA	NA	0	0	NA	0	0	NA	189	109	79	72	50	36	5114225	5088371	5011588	4965336	4608747	4068606	123	382927	5097905	110783	56078	15	32	0
ERR4035122	Norway	PRJEB32059	NA	NA	1	0	NA	NA	1	NA	173	105	81	77	54	40	5133589	5106627	5044348	5011312	4641843	4150888	124	223434	5120243	91970	54842	18	35	0
ERR4035123	Norway	PRJEB32059	NA	NA	1	1	NA	NA	1	NA	281	147	99	81	54	40	5438104	5383879	5265784	5129966	4705754	4204102	197	257724	5417042	99929	52943	19	38	0
ERR4035124	Norway	PRJEB32059	NA	NA	0	0	NA	0	1	NA	230	152	116	99	68	35	5357892	5325658	5233003	5108387	4558424	3294505	179	172905	5344833	70679	40253	25	51	0
ERR4035125	Norway	PRJEB32059	NA	NA	0	0	NA	0	0	NA	139	96	78	74	55	35	5016421	5002790	4956992	4926068	4565055	3813347	105	362857	5008942	92802	51573	16	34	0
ERR4035126	Norway	PRJEB32059	NA	NA	0	1	NA	0	1	NA	301	156	102	78	55	34	5517179	5465908	5324953	5151080	4762208	3954679	192	262894	5490217	104299	46526	18	38	0
ERR4035127	Norway	PRJEB32059	NA	NA	0	0	NA	0	0	NA	135	76	69	66	50	39	5181497	5162959	5145209	5125154	4838335	4440600	87	276149	5170314	112396	71117	17	30	0
ERR4035128	Norway	PRJEB32059	NA	NA	0	0	NA	0	0	NA	265	152	103	87	57	39	5398422	5354454	5227482	5110595	4627946	3985113	187	271626	5378822	75201	46494	20	41	0
ERR4035129	Norway	PRJEB32059	NA	NA	0	NA	NA	0	0	NA	271	151	117	96	67	29	4768573	4733327	4650437	4491641	4000380	2635908	172	278576	4747738	59557	32971	25	52	0
ERR4035130	Norway	PRJEB32059	NA	NA	0	0	NA	0	0	NA	140	93	71	66	48	36	5149086	5129875	5071873	5033409	4738733	4303510	108	312206	5140480	115486	71080	16	29	0
ERR4035131	Norway	PRJEB32059	NA	NA	0	0	NA	0	1	NA	182	111	76	65	47	36	5054878	5026060	4929742	4851662	4551084	4172153	135	207200	5042849	120028	70995	16	30	0
ERR4035132	Norway	PRJEB32059	NA	NA	0	0	NA	0	0	NA	173	103	79	73	58	38	5049442	5026268	4954465	4916339	4673680	4006170	117	206093	5034728	104665	61899	18	34	0
ERR4035133	Norway	PRJEB32059	NA	NA	0	0	NA	0	0	NA	160	89	68	64	51	36	4818488	4798450	4740083	4711270	4490458	3955982	99	311207	4805612	98869	65064	17	30	0
ERR4035134	Norway	PRJEB32059	NA	NA	0	0	NA	0	0	NA	111	72	59	56	47	39	4765833	4750013	4721715	4702900	4531041	4216328	82	293996	4757475	111843	73774	16	29	0
ERR4035135	Norway	PRJEB32059	NA	NA	0	0	NA	0	0	NA	121	91	72	64	50	35	5076858	5063451	5009104	4959239	4712978	4155197	103	369517	5072128	110425	71130	16	30	0
ERR4035136	Norway	PRJEB32059	NA	NA	0	0	NA	0	0	NA	147	100	81	72	56	38	4908439	4895071	4840488	4778422	4502910	3876664	107	215735	4899763	101671	52330	18	35	0
ERR4035137	Norway	PRJEB32059	NA	NA	0	0	NA	0	0	NA	166	98	76	67	54	39	5080323	5056715	5006197	4933831	4712139	4161125	117	287790	5068683	98002	63390	17	33	0
ERR4035138	Norway	PRJEB32059	NA	NA	0	0	NA	0	0	NA	235	132	96	79	58	35	5178541	5137088	5050070	4940793	4587993	3792706	163	367324	5158533	89869	45289	18	37	0
ERR4035139	Norway	PRJEB32059	NA	NA	1	1	NA	0	1	NA	256	143	92	77	52	35	5244703	5208875	5084922	4976794	4571105	4001699	168	241401	5225048	110481	53631	18	34	0
ERR4035140	Norway	PRJEB32059	NA	NA	0	0	NA	0	1	NA	213	124	89	75	55	38	5284762	5247511	5156718	5060544	4701980	4049519	154	230198	5269373	97135	53702	19	37	0
ERR4035141	Norway	PRJEB32059	NA	NA	0	0	NA	0	0	NA	332	203	132	99	63	33	5175822	5126104	4956907	4726440	4135913	3082278	245	184206	5154945	63960	29978	24	54	0
ERR4035142	Norway	PRJEB32059	NA	NA	NA	0	NA	0	1	NA	194	117	84	73	55	37	5176144	5142827	5069986	4990635	4695738	4077110	146	319438	5163253	102153	60351	18	34	0
ERR4035143	Norway	PRJEB32059	NA	NA	1	0	NA	0	1	NA	182	101	72	67	51	36	5210279	5178991	5115482	5085471	4813690	4278367	128	371808	5196484	117718	64306	15	30	0
ERR4035144	Norway	PRJEB32059	NA	NA	0	0	NA	0	1	NA	208	124	93	78	54	37	5317676	5287574	5207854	5096233	4675302	4053769	146	336041	5303081	106975	53659	18	36	0
ERR4035145	Norway	PRJEB32059	NA	NA	0	0	NA	0	0	NA	141	91	75	66	55	39	5206843	5188623	5152098	5095045	4893928	4324167	103	237745	5197289	112488	65637	17	32	0
ERR4035146	Norway	PRJEB32059	NA	NA	0	0	NA	0	0	NA	122	69	57	55	47	33	4803271	4785966	4753723	4742489	4590312	4079096	80	391598	4793086	123430	71359	12	25	0
ERR4035147	Norway	PRJEB32059	NA	NA	0	0	NA	0	0	NA	175	100	71	61	44	36	5054275	5028536	4956224	4886963	4601591	4308040	116	369822	5039620	120270	71131	15	28	0
ERR4035148	Norway	PRJEB32059	NA	NA	0	0	NA	0	1	NA	131	78	69	56	44	30	4897597	4879922	4859933	4763561	4568203	4061314	91	495840	4888709	148478	73597	12	24	0
ERR4035149	Norway	PRJEB32059	NA	NA	0	0	NA	0	0	NA	169	108	78	65	48	37	5229231	5208013	5131009	5043120	4755027	4336448	122	323763	5218036	110230	68173	17	31	0
ERR4035150	Norway	PRJEB32059	NA	NA	0	0	NA	0	0	NA	124	78	66	64	52	38	4852073	4836010	4810452	4797162	4597423	4067748	89	358415	4843816	93142	62631	16	31	0
ERR4035151	Norway	PRJEB32059	NA	NA	0	0	NA	0	1	NA	184	109	88	77	54	36	5080043	5056770	5005387	4928401	4541147	3928155	122	192799	5065864	105909	55153	18	34	0
ERR4035152	Norway	PRJEB32059	NA	NA	0	0	NA	0	0	NA	226	116	84	73	49	34	4653241	4622647	4535444	4446250	4097678	3500089	133	232804	4634058	94899	51744	17	34	0
ERR4035153	Norway	PRJEB32059	NA	NA	0	0	NA	0	0	NA	134	89	71	62	54	37	5206523	5189938	5147217	5079973	4963135	4307093	100	360109	5198015	112620	64626	15	30	0
ERR4035154	Norway	PRJEB32059	NA	NA	0	0	NA	0	1	NA	141	93	74	69	49	33	5053286	5036249	4988224	4957893	4578104	3998669	106	451862	5044924	113574	61676	15	30	0
ERR4035155	Norway	PRJEB32059	NA	NA	1	0	NA	0	0	NA	165	106	89	77	48	36	5089237	5070096	5029182	4952369	4459798	4012493	118	227885	5078297	104252	64895	19	33	0
ERR4035156	Norway	PRJEB32059	NA	NA	0	0	NA	0	0	NA	181	108	82	75	56	36	4914604	4890460	4829346	4781447	4457425	3735064	120	241203	4899174	91829	53099	18	35	0
ERR4035157	Norway	PRJEB32059	NA	NA	NA	NA	NA	NA	NA	NA	240	86	69	63	42	30	4836943	4802383	4761116	4721235	4311494	3885206	97	365210	4810287	125217	63408	12	26	0
ERR4035158	Norway	PRJEB32059	NA	NA	1	0	NA	0	1	NA	159	101	78	67	48	35	5198481	5176336	5112048	5044085	4713568	4227337	114	274957	5186247	129194	67467	16	30	0
ERR4035159	Norway	PRJEB32059	NA	NA	0	0	NA	0	1	NA	202	122	91	76	57	37	5237227	5205826	5135621	5028595	4728970	3992611	147	219561	5222198	97844	57436	19	36	0
ERR4035160	Norway	PRJEB32059	NA	NA	0	0	NA	0	0	NA	227	115	86	73	54	39	5222933	5175949	5113320	5021112	4687335	4145871	159	207954	5206287	107144	62138	20	35	0
ERR4035161	Norway	PRJEB32059	NA	NA	0	0	NA	NA	1	NA	185	119	89	77	59	38	5172632	5145603	5071829	4983319	4690469	3900355	136	227609	5158225	92222	52892	20	38	0
ERR4035162	Norway	PRJEB32059	NA	NA	0	0	NA	0	0	NA	194	104	73	65	51	40	5181612	5147991	5067174	5000733	4777167	4364828	128	232288	5164141	110230	64413	17	32	0
ERR4035163	Norway	PRJEB32059	NA	NA	0	0	NA	0	1	NA	122	85	71	64	51	37	5121581	5104593	5066199	5017744	4790377	4262851	103	303900	5116762	110501	64903	16	30	0
ERR4035164	Norway	PRJEB32059	NA	NA	0	0	NA	0	0	NA	209	132	90	75	57	37	5157635	5126338	5016705	4911595	4618630	3882469	155	232077	5142804	101827	55196	19	37	0
ERR4035165	Norway	PRJEB32059	NA	NA	0	0	NA	0	1	NA	231	126	86	77	56	40	5288426	5247815	5142523	5081341	4734960	4168883	155	213711	5267956	99943	59104	20	37	0
ERR4035166	Norway	PRJEB32059	NA	NA	0	0	NA	0	0	NA	191	112	78	70	51	34	4904776	4874237	4804688	4754400	4419670	3822962	136	308378	4890287	99177	64548	16	32	0
ERR4035167	Norway	PRJEB32059	NA	NA	0	0	NA	0	0	NA	152	86	68	64	50	32	5015859	4996535	4945668	4918851	4696396	4062933	97	309647	5003646	113298	65263	14	27	0
ERR4035168	Norway	PRJEB32059	NA	NA	0	0	NA	0	0	NA	154	93	75	67	52	34	5019379	4998690	4952127	4893776	4636162	3988581	105	286895	5007143	111641	60372	16	30	0
ERR4035169	Norway	PRJEB32059	NA	NA	0	0	NA	0	0	NA	142	80	68	62	45	30	4943543	4926540	4890257	4848328	4553022	4014151	89	376931	4932961	112570	71131	13	25	0
ERR4035170	Norway	PRJEB32059	NA	NA	0	0	NA	0	0	NA	137	86	70	64	47	34	5160075	5141210	5103106	5059921	4752476	4306012	101	458138	5151396	117614	73597	14	27	0
ERR4035171	Norway	PRJEB32059	NA	NA	0	0	NA	0	1	NA	155	100	73	63	49	34	5169696	5144071	5073776	4997246	4731914	4197607	126	314037	5162241	114699	66532	15	29	0
ERR4035172	Norway	PRJEB32059	NA	NA	0	0	NA	0	0	NA	215	131	86	78	54	33	5322806	5291729	5182162	5124301	4684150	3938973	155	217010	5307086	104705	49903	18	34	0
ERR4035173	Norway	PRJEB32059	NA	NA	0	0	NA	0	0	NA	145	94	71	65	48	36	5009820	4990510	4937337	4898279	4586185	4157241	108	246520	4999894	113199	65449	16	30	0
ERR4035174	Norway	PRJEB32059	NA	NA	0	0	NA	0	0	NA	124	81	66	65	53	39	4850309	4834512	4800244	4792644	4616095	4069896	91	452830	4841756	93142	61529	16	32	0
ERR4035175	Norway	PRJEB32059	NA	NA	NA	0	NA	0	1	NA	189	118	82	75	57	39	5247428	5222170	5139396	5088115	4777878	4149675	135	255538	5233416	102973	66387	19	35	0
ERR4035176	Norway	PRJEB32059	NA	NA	NA	NA	NA	NA	NA	NA	529	249	142	105	64	33	5626628	5513493	5281522	5028497	4334839	3223906	342	210458	5576746	66996	28520	26	59	0
ERR4035177	Norway	PRJEB32059	NA	NA	0	0	NA	0	0	NA	234	130	90	75	55	39	5245281	5203228	5109949	5009316	4671001	4105548	168	222071	5229130	101975	55840	20	36	0
ERR4035178	Norway	PRJEB32059	NA	NA	0	1	NA	0	1	NA	226	131	89	74	53	31	5263485	5222207	5128148	5017681	4722575	3935716	167	348191	5247551	103911	62139	17	31	0
ERR4035179	Norway	PRJEB32059	NA	NA	0	0	NA	0	1	NA	193	130	98	85	62	39	5176541	5152632	5067076	4968770	4604932	3743439	149	191724	5166262	88545	48510	22	42	0
ERR4035180	Norway	PRJEB32059	NA	NA	0	0	NA	0	0	NA	197	128	99	86	59	34	5011407	4983044	4913872	4818685	4353948	3436887	155	252115	5001782	83552	46060	20	41	0
ERR4035181	Norway	PRJEB32059	NA	NA	0	0	NA	0	0	NA	122	81	63	60	47	35	4669677	4656724	4610462	4584876	4359142	3953120	88	338620	4661914	100249	65552	14	28	0
ERR4035182	Norway	PRJEB32059	NA	NA	0	0	NA	0	0	NA	115	82	62	53	43	32	4978747	4967534	4923031	4862214	4701059	4293661	91	466245	4972942	126086	87766	12	23	0
ERR4035183	Norway	PRJEB32059	NA	NA	0	0	NA	0	1	NA	154	89	68	62	48	35	5165734	5140849	5092144	5051642	4810632	4313375	107	307467	5153284	130869	75418	14	28	0
ERR4035184	Norway	PRJEB32059	NA	NA	0	0	NA	0	0	NA	154	89	72	66	51	36	4984067	4963439	4910900	4862389	4611975	4054790	102	365249	4972576	107651	65397	17	31	0
ERR4035185	Norway	PRJEB32059	NA	NA	0	0	NA	0	0	NA	180	116	88	76	48	33	5109301	5081656	5008984	4930858	4456164	3887745	144	563442	5101052	109096	57674	16	32	0
ERR4035186	Norway	PRJEB32059	NA	NA	0	0	NA	0	0	NA	109	70	59	54	42	34	5110090	5097906	5068670	5036310	4822129	4551308	78	436555	5103047	126016	97533	12	24	0
ERR4035187	Norway	PRJEB32059	NA	NA	0	0	NA	0	0	NA	165	112	83	74	59	40	5230112	5205085	5133822	5061789	4831432	4155900	135	256628	5221957	95435	59699	19	36	0
ERR4035188	Norway	PRJEB32059	NA	NA	0	0	NA	0	0	NA	186	109	82	71	54	39	4999567	4975096	4907506	4823307	4550009	3992082	122	341434	4984107	95766	60342	18	35	0
ERR4035189	Norway	PRJEB32059	NA	NA	0	0	NA	0	1	NA	178	116	87	78	57	35	4976878	4956317	4889124	4822567	4471794	3614052	130	210505	4965167	88693	48979	19	38	0
ERR4035190	Norway	PRJEB32059	NA	NA	0	0	NA	0	0	NA	173	107	77	71	54	34	5056753	5038867	4954656	4910669	4617676	3924943	116	317872	5045095	111212	52834	16	32	0
ERR4035191	Norway	PRJEB32059	NA	NA	0	0	NA	0	0	NA	136	84	65	61	44	32	4882621	4865757	4812566	4785539	4481372	4001521	97	533942	4873784	116168	72029	14	27	0
ERR4035192	Norway	PRJEB32059	NA	NA	1	0	NA	0	0	NA	206	119	83	70	49	35	5254744	5223524	5146643	5045852	4699629	4178111	144	294569	5240111	108373	64895	17	31	0
ERR4035193	Norway	PRJEB32059	NA	NA	0	0	NA	0	0	NA	135	91	69	63	55	38	4862279	4846343	4787348	4743506	4609645	3974941	105	358194	4855767	103342	60351	18	32	0
ERR4035194	Norway	PRJEB32059	NA	NA	1	0	NA	0	0	NA	188	108	81	70	51	34	4784741	4762421	4700947	4621175	4304400	3617074	120	249175	4770378	90285	51526	17	34	0
ERR4035195	Norway	PRJEB32059	NA	NA	0	0	NA	0	1	NA	213	118	77	66	51	34	5043206	5010055	4913143	4829128	4570417	3894932	144	230152	5027548	113797	54417	17	32	0
ERR4035196	Norway	PRJEB32059	NA	NA	1	0	NA	0	1	NA	172	108	76	63	45	32	5009547	4987544	4910873	4818984	4504685	4048522	124	364213	4998269	124532	67052	15	28	0
ERR4035197	Norway	PRJEB32059	NA	NA	0	0	NA	0	0	NA	163	96	74	65	51	34	4994342	4973687	4919052	4853372	4609921	4013588	106	403549	4980338	110230	62139	16	30	0
ERR4035198	Norway	PRJEB32059	NA	NA	0	0	NA	0	0	NA	118	79	65	58	45	36	5075646	5061625	5026943	4985942	4745369	4427659	90	252212	5069028	126156	75245	15	27	0
ERR4035199	Norway	PRJEB32059	NA	NA	0	0	NA	0	0	NA	200	113	83	75	56	37	5095492	5058121	4984632	4931706	4586162	3936248	141	286926	5078759	97067	57628	18	35	0
ERR4035200	Norway	PRJEB32059	NA	NA	0	0	NA	0	0	NA	217	120	83	69	48	36	5099213	5054366	4968166	4870246	4507351	4068660	162	322839	5083496	104646	57109	15	32	0
ERR4035201	Norway	PRJEB32059	NA	NA	0	0	NA	0	0	NA	165	115	88	75	52	33	5031524	5010967	4945351	4850179	4469846	3779399	135	360659	5023977	112714	58009	16	33	0
ERR4035202	Norway	PRJEB32059	NA	NA	0	0	NA	0	1	NA	233	140	98	81	57	36	5349262	5318193	5216123	5090561	4660871	3868718	162	276106	5332014	95150	43839	20	39	0
ERR4035203	Norway	PRJEB32059	NA	NA	0	0	NA	0	0	NA	150	99	78	66	51	34	5086053	5068779	5025930	4938492	4714602	4086013	112	370212	5077183	106800	65788	15	30	0
ERR4035204	Norway	PRJEB32059	NA	NA	0	0	NA	0	1	NA	288	172	113	93	60	37	5339686	5288102	5140934	4993806	4440612	3625385	221	246750	5321966	77690	38143	23	46	0
ERR4035205	Norway	PRJEB32059	NA	NA	0	0	NA	0	0	NA	162	99	74	67	53	40	5194973	5167432	5106387	5061469	4820117	4366491	128	196379	5187199	110633	68477	18	32	0
ERR4035206	Norway	PRJEB32059	NA	NA	0	0	NA	0	1	NA	199	127	97	85	63	40	5144770	5116901	5041647	4957666	4564186	3724281	149	187163	5132717	77384	44361	22	43	0
ERR4035207	Norway	PRJEB32059	NA	NA	NA	0	NA	0	1	NA	231	146	111	97	58	39	5199259	5168608	5075482	4968745	4301920	3622423	164	186270	5181709	74096	38319	23	45	0
ERR4035208	Norway	PRJEB32059	NA	NA	0	0	NA	0	0	NA	160	101	78	71	56	37	5101695	5079190	5023112	4974350	4709725	4001240	120	221146	5091097	111559	58910	19	34	0
ERR4035209	Norway	PRJEB32059	NA	NA	0	0	NA	0	0	NA	139	89	71	62	50	36	5091152	5075712	5034620	4972698	4765864	4243383	97	408008	5081652	110681	74583	16	29	0
ERR4035210	Norway	PRJEB32059	NA	NA	1	0	NA	0	0	NA	191	110	86	73	48	37	5149959	5124099	5072979	4979931	4568096	4167880	127	402046	5135483	108373	62805	17	32	0
ERR4035211	Norway	PRJEB32059	NA	NA	0	0	NA	0	0	NA	155	100	69	58	48	35	5144875	5120502	5043429	4969506	4783624	4302389	120	455766	5133995	114879	63272	14	28	0
ERR4035212	Norway	PRJEB32059	NA	NA	1	0	NA	0	1	NA	177	108	89	77	50	37	5066854	5046414	5002686	4919417	4459394	3968076	118	246487	5054003	95989	61640	18	34	0
ERR4035213	Norway	PRJEB32059	NA	NA	0	0	NA	0	0	NA	147	96	74	69	52	36	4956839	4939748	4880905	4843112	4516719	3944142	108	339262	4947643	99608	63616	16	32	0
ERR4035214	Norway	PRJEB32059	NA	NA	0	0	NA	0	0	NA	253	162	126	102	63	31	4873122	4842733	4756266	4580402	3926912	2745766	182	208249	4855668	59273	31297	26	54	0
ERR4035215	Norway	PRJEB32059	NA	NA	0	0	NA	0	1	NA	175	102	73	64	49	39	5102265	5073660	5002990	4936867	4679824	4323971	120	222042	5087426	111032	69557	18	31	0
ERR4035216	Norway	PRJEB32059	NA	NA	0	0	NA	0	0	NA	160	102	77	74	55	38	5151054	5130632	5072802	5050091	4732599	4137973	115	264449	5139470	107043	55282	17	33	0
ERR4035217	Norway	PRJEB32059	NA	NA	0	0	NA	0	1	NA	183	124	88	77	54	36	5298443	5275754	5192561	5110421	4706045	4000018	143	351284	5289484	94567	50760	18	36	0
ERR4035218	Norway	PRJEB32059	NA	NA	1	1	NA	0	1	NA	168	121	85	68	44	33	5219702	5204613	5113082	4987317	4627114	4245145	129	388131	5210204	133463	65879	15	28	0
ERR4035219	Norway	PRJEB32059	NA	NA	0	0	NA	0	0	NA	143	91	68	59	50	40	5289647	5268015	5206035	5137254	4972626	4583953	110	260245	5280372	121148	64903	17	30	0
ERR4035220	Norway	PRJEB32059	NA	NA	0	0	NA	0	0	NA	153	97	77	74	54	39	5083932	5065833	5019783	5002775	4647128	4079888	108	269824	5073403	95362	59317	18	35	0
ERR4035221	Norway	PRJEB32059	NA	NA	0	0	NA	0	1	NA	188	111	83	74	54	35	5216061	5187078	5122228	5060238	4717646	4009252	133	216172	5201919	110230	60349	18	34	0
ERR4035222	Norway	PRJEB32059	NA	NA	0	0	NA	0	1	NA	176	126	93	80	61	41	5333013	5313378	5224948	5135583	4789820	4036416	143	222068	5324870	84351	53304	22	41	0
ERR4035223	Norway	PRJEB32059	NA	NA	0	0	NA	0	1	NA	156	100	75	69	50	35	5151142	5130433	5074627	5028257	4675946	4139085	117	245569	5142546	113330	68022	16	31	0
ERR4035224	Norway	PRJEB32059	NA	NA	0	0	NA	0	0	NA	176	111	79	70	45	36	5122014	5095862	5021352	4955810	4553147	4235941	133	208530	5110850	105742	84129	17	30	0
ERR4035225	Norway	PRJEB32059	NA	NA	0	0	NA	0	1	NA	172	107	81	74	47	37	4954130	4928881	4863997	4809703	4325299	3966250	129	244936	4943368	103375	57728	17	33	0
ERR4035226	Norway	PRJEB32059	NA	NA	0	0	NA	0	1	NA	180	111	86	73	52	39	5321040	5295415	5239709	5148849	4762655	4288858	133	274888	5309273	106695	65270	19	34	0
ERR4035227	Norway	PRJEB32059	NA	NA	0	0	NA	0	0	NA	138	92	72	64	52	38	5044528	5028303	4976129	4922546	4717124	4228478	100	236095	5033650	112730	62320	17	31	0
ERR4035228	Norway	PRJEB32059	NA	NA	0	0	NA	0	1	NA	198	115	82	72	54	40	5205737	5171761	5086355	5011230	4706634	4213250	146	207802	5191756	103910	62043	19	35	0
ERR4035229	Norway	PRJEB32059	NA	NA	0	0	NA	0	0	NA	228	139	95	86	64	36	5318109	5281844	5177136	5109564	4751334	3753385	171	316989	5304033	84352	43225	20	41	0
ERR4035230	Norway	PRJEB32059	NA	NA	0	0	NA	0	0	NA	195	114	93	82	55	37	4642124	4619823	4563039	4476016	4028826	3360267	125	186042	4626946	81013	46039	22	40	0
ERR4035231	Norway	PRJEB32059	NA	NA	0	0	NA	0	0	NA	143	94	79	65	54	39	4904173	4886926	4845534	4751442	4565417	3994782	105	189667	4895004	102680	62626	18	34	0
ERR4035232	Norway	PRJEB32059	NA	NA	0	0	NA	0	1	NA	247	133	86	70	43	35	5088817	5043501	4926181	4809158	4367790	4085067	177	241118	5071926	109245	61845	17	31	0
ERR4035233	Norway	PRJEB32059	NA	NA	1	0	NA	0	1	NA	151	101	78	69	49	35	5062165	5044352	4990452	4921386	4572951	4050976	110	333425	5049977	104427	69909	16	31	0
ERR4035234	Norway	PRJEB32059	NA	NA	0	0	NA	0	0	NA	233	126	89	75	55	38	5160190	5114232	5021816	4924375	4575953	3949862	170	389443	5144196	96000	58496	20	37	0
ERR4035235	Norway	PRJEB32059	NA	NA	0	0	NA	0	1	NA	248	135	97	83	56	35	5309379	5264999	5168850	5068877	4618826	3865526	172	231073	5290131	92471	45659	19	38	0
ERR4035236	Norway	PRJEB32059	NA	NA	0	0	NA	0	1	NA	247	141	101	89	56	38	5372213	5325049	5223359	5139232	4580307	3961525	183	260477	5355131	95536	46864	20	40	0
ERR4035237	Norway	PRJEB32059	NA	NA	0	0	NA	0	0	NA	152	96	74	69	50	35	5036408	5017385	4961696	4927087	4599003	4060249	110	199848	5026334	120124	61275	16	30	0
ERR4035238	Norway	PRJEB32059	NA	NA	0	0	NA	0	0	NA	169	112	89	77	55	37	5312223	5291758	5239212	5153917	4781418	4119527	127	239189	5302482	104489	59120	18	35	0
ERR4035239	Norway	PRJEB32059	NA	NA	0	0	NA	0	0	NA	162	105	83	72	54	35	4728862	4710715	4657668	4573150	4271317	3604802	115	211815	4718207	92977	56407	18	34	0
ERR4035240	Norway	PRJEB32059	NA	NA	0	0	NA	0	0	NA	320	165	109	88	57	33	5244972	5181192	5057975	4916571	4432637	3556443	220	349949	5218782	85471	38320	19	42	0
ERR4035241	Norway	PRJEB32059	NA	NA	NA	0	NA	NA	1	NA	208	120	88	82	59	38	5253359	5218762	5140986	5095083	4725160	3917143	143	214039	5234871	90753	49428	20	39	0
ERR4035242	Norway	PRJEB32059	NA	NA	0	0	NA	0	1	NA	252	155	111	90	64	41	5400113	5356577	5246810	5101309	4621589	3814588	196	202548	5384483	80806	43839	24	46	0
ERR4035243	Norway	PRJEB32059	NA	NA	0	0	NA	0	0	NA	177	115	79	68	53	37	5129969	5101358	5019377	4942081	4714989	4132487	141	228930	5119173	103805	64413	18	33	0
ERR4035244	Norway	PRJEB32059	NA	NA	1	1	NA	0	1	NA	155	107	82	73	50	35	5078601	5063354	4996261	4931328	4587828	4058273	114	228940	5068811	109323	62937	16	31	0
ERR4035245	Norway	PRJEB32059	NA	NA	0	0	NA	1	1	NA	201	124	99	83	58	31	4916673	4887863	4827578	4697420	4258383	3224346	147	223380	4904181	75790	42410	20	41	0
ERR4035246	Norway	PRJEB32059	NA	NA	0	0	NA	0	0	NA	182	116	92	75	56	39	5105207	5084112	5023957	4898663	4572762	3976247	129	323640	5092656	88169	52834	18	36	0
ERR4035247	Norway	PRJEB32059	NA	NA	0	0	NA	0	0	NA	174	113	83	71	55	38	5149130	5126629	5054159	4978375	4712379	4083070	129	211583	5137952	104484	60889	18	34	0
ERR4035248	Norway	PRJEB32059	NA	NA	0	0	NA	0	0	NA	181	113	84	75	55	36	5154375	5129033	5060538	5000136	4687047	3988155	132	224141	5141460	101044	57741	18	34	0
ERR4035249	Norway	PRJEB32059	NA	NA	0	0	NA	0	0	NA	137	83	69	63	45	31	4925062	4907349	4876169	4831868	4535466	4000840	94	346216	4915380	128972	70932	13	26	0
ERR4035250	Norway	PRJEB32059	NA	NA	1	1	NA	1	1	NA	225	134	93	82	56	37	5204892	5168263	5061699	4990572	4547540	3881282	159	191601	5186175	93381	46540	20	38	0
ERR4035251	Norway	PRJEB32059	NA	NA	0	0	NA	0	1	NA	103	76	62	60	46	33	4849606	4841035	4807584	4793749	4549458	4085549	82	392203	4844947	120402	73597	14	26	0
ERR4035252	Norway	PRJEB32059	NA	NA	0	1	NA	0	1	NA	250	140	95	79	58	33	5300502	5257007	5149241	5030664	4716129	3819157	174	217909	5280722	99804	46864	18	36	0
ERR4035253	Norway	PRJEB32059	NA	NA	1	1	NA	0	1	NA	185	115	81	72	48	36	5078314	5052721	4970167	4903636	4525931	4100687	136	279789	5066484	111886	63380	16	32	0
ERR4035254	Norway	PRJEB32059	NA	NA	1	0	NA	NA	1	NA	135	95	74	63	44	35	5200523	5187582	5139729	5064697	4757423	4423362	104	243567	5193131	118154	87740	16	28	0
ERR4035255	Norway	PRJEB32059	NA	NA	0	0	NA	NA	1	NA	139	89	70	61	53	38	5074822	5052060	5008603	4946481	4812984	4274629	110	213995	5066539	111098	66184	17	31	0
ERR4035256	Norway	PRJEB32059	NA	NA	0	0	NA	0	0	NA	156	88	70	63	52	38	5090574	5070972	5029587	4982844	4804864	4320486	99	282294	5078354	116605	74485	16	30	0
ERR4035257	Norway	PRJEB32059	NA	NA	0	0	NA	0	1	NA	205	116	88	73	52	36	5243319	5209294	5138740	5034247	4671582	4081202	144	354551	5228257	101041	58487	18	34	0
ERR4035258	Norway	PRJEB32059	NA	NA	0	0	NA	0	0	NA	145	91	78	68	49	34	5186525	5169318	5137434	5068054	4731521	4149457	101	508033	5175904	113254	61691	16	30	0
ERR4035259	Norway	PRJEB32059	NA	NA	0	0	NA	0	0	NA	98	70	61	56	46	32	4959707	4950214	4927347	4896750	4709230	4227312	77	447727	4955178	135961	72315	12	24	0
ERR4035260	Norway	PRJEB32059	NA	NA	0	0	NA	0	0	NA	237	166	123	99	60	34	4646819	4626457	4519537	4341700	3728270	2767126	177	174380	4633956	64475	33052	27	52	0
ERR4035261	Norway	PRJEB32059	NA	NA	0	0	NA	0	0	NA	146	102	81	71	55	40	5130243	5112919	5063660	4986501	4713935	4157143	116	221938	5122896	104253	64633	19	35	0
ERR4035262	Norway	PRJEB32059	NA	NA	0	0	NA	0	0	NA	176	98	76	70	48	36	5032534	5007620	4953013	4910990	4535976	4100415	116	250082	5020057	102469	66175	17	31	0
ERR4035263	Norway	PRJEB32059	NA	NA	0	0	NA	0	1	NA	130	90	70	64	48	36	5201630	5185493	5143235	5106307	4821400	4364231	106	237966	5195490	125190	71117	16	29	0
ERR4035264	Norway	PRJEB32059	NA	NA	0	0	NA	0	0	NA	165	116	85	76	58	37	5156655	5135658	5054165	4987523	4672955	3940672	133	230920	5147849	95334	51227	19	36	0
ERR4035265	Norway	PRJEB32059	NA	NA	NA	NA	NA	NA	NA	NA	237	145	101	90	71	42	5536101	5501007	5380334	5304375	4971373	3916344	174	192324	5520580	81188	46159	24	47	0
ERR4035266	Norway	PRJEB32059	NA	NA	0	0	NA	0	1	NA	268	152	106	84	57	40	5326620	5284823	5170519	5010353	4592423	3960867	185	186668	5307092	95756	49746	22	41	0
ERR4035267	Norway	PRJEB32059	NA	NA	0	0	NA	0	0	NA	88	66	58	53	42	34	5027770	5018788	4992305	4954950	4734098	4442118	74	432663	5024313	136080	87034	12	24	0
ERR4035268	Norway	PRJEB32059	NA	NA	0	0	NA	1	1	NA	232	126	96	87	59	39	5289845	5248135	5167780	5102785	4687116	3955579	154	276318	5268234	90750	50275	19	39	0
ERR4035269	Norway	PRJEB32059	NA	NA	0	0	NA	0	1	NA	216	139	91	77	54	35	5188631	5153500	5040346	4944992	4546150	3850844	176	221957	5178149	107864	48771	18	36	0
ERR4035270	Norway	PRJEB32059	NA	NA	0	0	NA	0	1	NA	195	117	93	77	52	29	4933442	4904847	4855347	4735276	4300163	3445523	139	203527	4920224	87087	42777	16	35	0
ERR4035271	Norway	PRJEB32059	NA	NA	0	0	NA	0	0	NA	214	122	84	73	54	35	5232789	5195767	5100839	5028720	4691081	4013440	154	365453	5216648	101832	58536	17	34	0
ERR4035272	Norway	PRJEB32059	NA	NA	0	0	NA	0	0	NA	175	99	71	63	47	35	5028837	5002889	4933441	4873472	4623962	4175324	117	237095	5015975	118874	65070	16	28	0
ERR4035273	Norway	PRJEB32059	NA	NA	1	1	NA	0	1	NA	257	156	117	93	53	33	4797876	4764621	4671145	4480214	3801286	3056527	174	156682	4777313	71429	35726	23	46	0
ERR4035274	Norway	PRJEB32059	NA	NA	1	0	NA	0	1	NA	220	114	86	73	52	39	5161361	5122113	5052402	4952207	4587390	4135223	144	222988	5142559	106158	62048	19	35	0
ERR4035275	Norway	PRJEB32059	NA	NA	0	0	NA	0	0	NA	114	78	66	63	49	36	4884639	4872761	4841028	4823405	4560463	4132110	86	480287	4878074	103325	69120	15	29	0
ERR4035276	Norway	PRJEB32059	NA	NA	0	0	NA	0	0	NA	147	82	68	61	45	34	4665012	4646272	4612483	4564067	4300154	3893234	90	372043	4652107	106497	75519	15	28	0
ERR4035278	Norway	PRJEB32059	NA	NA	0	0	NA	0	0	NA	201	127	90	77	51	35	5081057	5051152	4960048	4872181	4441866	3879655	150	301319	5066755	103143	60352	18	34	0
ERR4035279	Norway	PRJEB32059	NA	NA	0	0	NA	0	0	NA	150	93	74	67	51	40	5191021	5169270	5118310	5072167	4807556	4417113	110	298426	5180768	107038	66434	17	31	0
ERR4035280	Norway	PRJEB32059	NA	NA	0	0	NA	0	1	NA	218	138	99	81	54	32	5155445	5121019	5029460	4891890	4478433	3663308	168	362378	5140626	101059	41483	18	37	0
ERR4035281	Norway	PRJEB32059	NA	NA	0	0	NA	0	1	NA	190	120	93	82	59	36	5452806	5427976	5367055	5285973	4845562	3982937	138	285689	5440733	93914	48919	20	38	0
ERR4035282	Norway	PRJEB32059	NA	NA	0	0	NA	0	0	NA	167	89	73	66	48	33	5080592	5051684	5004894	4949287	4645043	4112600	110	319047	5066061	122891	56042	14	28	0
ERR4035283	Norway	PRJEB32059	NA	NA	0	0	NA	0	0	NA	192	108	78	68	50	33	5183375	5150988	5075107	5004772	4671058	4058775	136	403375	5169217	113187	62139	16	31	0
ERR4035284	Norway	PRJEB32059	NA	NA	0	0	NA	0	0	NA	122	79	61	54	45	31	4913027	4899036	4858513	4807088	4644853	4113237	86	330954	4904053	119100	84608	14	25	0
ERR4035285	Norway	PRJEB32059	NA	NA	0	0	NA	0	0	NA	194	125	94	77	60	36	4896481	4873951	4797511	4660856	4383996	3512451	142	316623	4884786	81931	46039	21	40	0
ERR4035286	Norway	PRJEB32059	NA	NA	0	0	NA	0	0	NA	151	93	76	69	47	28	5038062	5021944	4977700	4936496	4547571	3893606	99	476350	5026451	117716	73385	14	27	0
ERR4035287	Norway	PRJEB32059	NA	NA	0	0	NA	0	0	NA	192	106	79	70	54	38	5155216	5122693	5065733	4993604	4736677	4114988	131	372480	5139517	95592	59027	16	34	0
ERR4035288	Norway	PRJEB32059	NA	NA	0	0	NA	0	0	NA	115	75	63	55	44	32	4919061	4903657	4865851	4812686	4636664	4210351	88	417426	4912778	121421	99803	14	25	0
ERR4035289	Norway	PRJEB32059	NA	NA	0	0	NA	0	0	NA	193	114	87	80	58	39	5173828	5150221	5087541	5037506	4642684	3934516	126	210185	5158465	89682	54766	21	38	0
ERR4035290	Norway	PRJEB32059	NA	NA	0	0	NA	0	0	NA	124	83	69	61	50	34	5095345	5077801	5043244	4989952	4803313	4210103	99	267932	5089010	111097	71130	15	28	0
ERR4035291	Norway	PRJEB32059	NA	NA	0	0	NA	0	1	NA	158	89	74	66	49	36	4994579	4970770	4939213	4883962	4585165	4160514	104	288166	4981966	117567	71512	16	29	0
ERR4035292	Norway	PRJEB32059	NA	NA	NA	0	NA	0	0	NA	124	90	73	67	53	35	4740795	4729500	4688816	4646600	4395492	3706040	97	322695	4734396	90647	59699	17	33	0
ERR4035293	Norway	PRJEB32059	NA	NA	0	0	NA	0	0	NA	90	60	50	48	39	28	4715242	4705889	4682448	4663437	4490292	4047684	64	416597	4708715	148945	87758	11	21	0
ERR4035294	Norway	PRJEB32059	NA	NA	0	0	NA	0	1	NA	270	155	116	95	60	35	5337218	5303444	5204665	5051697	4440417	3530213	176	331419	5318082	88743	36908	22	46	0
ERR4035295	Norway	PRJEB32059	NA	NA	0	0	NA	0	1	NA	97	68	59	55	41	35	5096923	5085102	5065965	5041929	4813406	4600394	77	301327	5091409	127933	98395	13	24	0
ERR4035296	Norway	PRJEB32059	NA	NA	NA	0	NA	0	0	NA	223	138	102	89	62	42	5419254	5389051	5300080	5197379	4742613	4059535	162	201241	5404203	88536	50490	23	42	0
ERR4035297	Norway	PRJEB32059	NA	NA	NA	0	NA	0	1	NA	136	77	64	62	47	36	5074934	5052287	5018656	5007169	4771998	4372867	98	373503	5066515	112620	75328	15	27	0
ERR4035298	Norway	PRJEB32059	NA	NA	0	0	NA	0	1	NA	204	123	88	77	53	37	5042636	5013905	4930119	4857775	4443844	3845318	144	182714	5027721	92981	52325	19	36	0
ERR4035299	Norway	PRJEB32059	NA	NA	0	0	NA	0	0	NA	159	105	79	67	52	37	5268278	5245488	5189861	5094598	4834471	4286274	124	320018	5259066	102974	63371	16	32	0
ERR4035300	Norway	PRJEB32059	NA	NA	0	0	NA	0	0	NA	149	99	78	71	49	35	5171631	5151990	5104594	5051684	4669109	4138537	112	312001	5161109	112738	63508	17	31	0
ERR4035301	Norway	PRJEB32059	NA	NA	0	0	NA	0	1	NA	199	118	84	77	49	37	4765688	4734650	4649353	4601468	4113994	3642457	139	214546	4748491	88648	52409	17	36	0
ERR4035302	Norway	PRJEB32059	NA	NA	0	0	NA	0	0	NA	211	135	92	81	53	37	5187884	5160252	5054939	4966841	4501714	3878872	157	202801	5175663	89582	48990	20	38	0
ERR4035303	Norway	PRJEB32059	NA	NA	0	0	NA	0	0	NA	139	87	72	66	45	31	5121335	5101856	5070196	5029564	4664402	4137752	103	246468	5112402	124530	81142	15	27	0
ERR4035304	Norway	PRJEB32059	NA	NA	0	0	NA	0	0	NA	127	88	73	66	40	33	4965380	4951221	4913351	4866596	4431018	4203143	98	351560	4957901	125025	102241	15	26	0
ERR4035305	Norway	PRJEB32059	NA	NA	0	0	NA	0	0	NA	216	121	89	77	51	33	5040934	5000415	4921155	4828802	4391581	3736199	157	307239	5025108	104076	46864	17	34	0
ERR4035306	Norway	PRJEB32059	NA	NA	0	0	NA	0	0	NA	150	92	73	64	46	32	5142122	5120522	5074118	5011041	4699785	4179363	110	437890	5132221	125097	67059	14	27	0
ERR4035307	Norway	PRJEB32059	NA	NA	0	0	NA	0	0	NA	151	88	70	69	52	35	4825610	4801001	4753997	4745488	4458148	3822708	105	258582	4813465	94500	54617	16	32	0
ERR4035308	Norway	PRJEB32059	NA	NA	1	1	NA	0	1	NA	206	127	99	86	59	38	5186846	5155745	5080965	4988526	4530963	3735998	154	231399	5173717	79725	43802	20	42	0
ERR4035309	Norway	PRJEB32059	NA	NA	0	0	NA	0	0	NA	155	87	67	58	42	37	5075326	5052895	4998791	4939068	4658781	4482806	103	236815	5064350	123630	92912	15	27	0
ERR4035310	Norway	PRJEB32059	NA	NA	0	0	NA	0	1	NA	192	97	76	69	55	39	5180374	5145474	5090924	5036976	4785049	4173256	124	351066	5164452	101257	63513	18	34	0
ERR4035311	Norway	PRJEB32059	NA	NA	0	0	NA	0	0	NA	163	108	82	69	54	39	5043314	5019525	4956389	4866006	4599859	4067111	130	229043	5034155	101042	62128	19	35	0
ERR4035312	Norway	PRJEB32059	NA	NA	0	0	NA	0	0	NA	156	94	75	69	48	38	5275513	5249639	5199659	5158250	4835043	4453671	113	281919	5263601	116123	72247	16	30	0
ERR4035313	Norway	PRJEB32059	NA	NA	1	1	NA	0	1	NA	153	99	75	66	43	33	4853120	4836862	4782046	4714169	4345705	3979010	108	267503	4842374	117867	64908	15	28	0
ERR4035314	Norway	PRJEB32059	NA	NA	0	0	NA	0	1	NA	218	122	88	73	47	34	4956291	4927082	4850812	4740717	4318447	3826001	139	286443	4938715	97863	59191	16	32	0
ERR4035315	Norway	PRJEB32059	NA	NA	0	0	NA	0	0	NA	296	157	115	99	71	39	5360107	5306824	5199886	5087219	4575862	3429379	207	197013	5340070	66235	36256	26	53	0
ERR4035316	Norway	PRJEB32059	NA	NA	0	0	NA	0	0	NA	151	94	74	68	51	31	5120304	5098000	5049097	5007641	4706740	4003417	111	271524	5110118	128615	60351	15	28	0
ERR4035317	Norway	PRJEB32059	NA	NA	0	0	NA	0	0	NA	154	108	85	73	49	35	5212183	5196835	5145966	5057131	4641588	4100322	118	304469	5203518	107977	63129	17	32	0
ERR4035318	Norway	PRJEB32059	NA	NA	0	0	NA	0	0	NA	141	91	73	63	48	34	5275230	5256373	5214015	5136130	4875651	4367711	106	260885	5266473	132694	86759	15	28	0
ERR4035319	Norway	PRJEB32059	NA	NA	0	0	NA	0	0	NA	226	121	83	71	50	32	5284789	5239398	5154351	5079301	4715678	4059496	159	292128	5265438	113135	60419	16	31	0
ERR4035320	Norway	PRJEB32059	NA	NA	0	0	NA	0	0	NA	132	86	72	61	47	35	5007622	4992634	4959229	4876161	4640257	4220462	97	343885	4999489	112924	71120	15	28	0
ERR4035321	Norway	PRJEB32059	NA	NA	0	0	NA	0	0	NA	179	108	78	68	50	34	5086784	5057862	4981450	4913617	4611508	4037594	134	407105	5074788	107234	62139	16	31	0
ERR4035322	Norway	PRJEB32059	NA	NA	0	0	NA	0	0	NA	168	113	84	69	50	33	5102013	5084547	5020490	4904152	4581126	3967520	124	218605	5091956	118342	65526	16	31	0
ERR4035323	Norway	PRJEB32059	NA	NA	0	0	NA	0	0	NA	188	114	83	72	51	33	5066771	5041394	4966101	4889677	4541737	3864039	134	295935	5054281	106784	60376	17	32	0
ERR4035324	Norway	PRJEB32059	NA	NA	0	0	NA	0	0	NA	161	100	81	66	44	33	5134626	5110191	5060510	4954291	4558724	4157532	118	270257	5122725	123624	68477	15	28	0
ERR4035325	Norway	PRJEB32059	NA	NA	0	0	NA	0	0	NA	115	72	59	54	48	37	4984690	4972244	4940943	4907975	4811620	4393614	77	287114	4975698	111882	75071	15	28	0
ERR4035326	Norway	PRJEB32059	NA	NA	0	0	NA	0	0	NA	161	94	73	61	50	36	5057361	5037550	4985304	4896970	4723261	4217348	102	216556	5042524	114515	72820	16	29	0
ERR4035327	Norway	PRJEB32059	NA	NA	0	0	NA	0	0	NA	119	78	66	61	47	34	4719689	4707589	4683072	4651840	4383143	3872625	86	305937	4712791	107170	65154	16	29	0
ERR4035328	Norway	PRJEB32059	NA	NA	0	0	NA	0	0	NA	291	198	154	129	72	28	5167821	5137196	5020843	4836192	3916086	2379188	218	171461	5151769	46388	26270	33	70	0
ERR4035329	Norway	PRJEB32059	NA	NA	1	0	NA	0	1	NA	140	89	74	67	50	35	5097380	5083771	5041072	4996405	4727944	4204500	94	248816	5087463	109209	77389	17	30	0
ERR4035330	Norway	PRJEB32059	NA	NA	0	0	NA	0	0	NA	243	131	86	74	56	38	5246675	5200650	5090818	5004077	4703259	4024522	171	231775	5227453	105414	51248	18	36	0
ERR4035331	Norway	PRJEB32059	NA	NA	0	0	NA	0	0	NA	116	75	58	53	41	34	4769888	4757912	4714946	4677883	4466552	4220378	83	306372	4762978	129129	95757	14	25	0
ERR4035332	Norway	PRJEB32059	NA	NA	0	0	NA	0	1	NA	155	102	75	65	48	35	5102386	5079893	5014738	4940537	4662352	4171781	122	365672	5094177	117405	65063	16	30	0
ERR4035333	Norway	PRJEB32059	NA	NA	NA	0	NA	0	1	NA	267	137	94	81	49	36	5349981	5295860	5189832	5093719	4546717	4078201	181	239420	5324999	112632	56491	18	35	0
ERR4035334	Norway	PRJEB32059	NA	NA	0	0	NA	0	0	NA	105	64	53	49	41	32	4628447	4617771	4586574	4558603	4429130	4086916	68	497838	4620355	115433	73909	11	23	0
ERR4035335	Norway	PRJEB32059	NA	NA	0	0	NA	0	0	NA	197	127	103	94	62	35	4532993	4512455	4450617	4381705	3864703	2887342	134	182311	4517532	67446	36351	25	47	0
ERR4035336	Norway	PRJEB32059	NA	NA	0	0	NA	0	0	NA	105	77	60	56	43	32	4772429	4762466	4718547	4689741	4437984	4012730	85	389398	4767961	112786	71876	13	26	0
ERR4035337	Norway	PRJEB32059	NA	NA	0	0	NA	0	0	NA	110	72	61	58	46	33	4878296	4868124	4837833	4816210	4595273	4137199	76	343537	4871302	124811	71117	14	26	0
ERR4035338	Norway	PRJEB32059	NA	NA	0	0	NA	0	0	NA	112	76	63	60	48	33	5116718	5106409	5073289	5052971	4837995	4242868	84	296835	5111309	122898	65957	14	27	0
ERR4035339	Norway	PRJEB32059	NA	NA	1	0	NA	0	1	NA	147	92	72	66	51	37	4945049	4924107	4879262	4833466	4574723	4060724	106	235605	4934385	100531	71587	16	31	0
ERR4035340	Norway	PRJEB32059	NA	NA	0	0	NA	0	0	NA	284	148	93	72	51	34	5346762	5290510	5162787	5002715	4655755	3994046	197	259707	5323677	123636	52331	17	34	0
ERR4035341	Norway	PRJEB32059	NA	NA	0	0	NA	0	0	NA	150	85	72	64	49	37	5086229	5065596	5027666	4971351	4734348	4259654	102	238905	5076043	111365	66849	16	30	0
ERR4035342	Norway	PRJEB32059	NA	NA	0	0	NA	0	0	NA	271	207	153	122	70	34	5143006	5114027	4974693	4767218	3914426	2642786	232	171459	5132414	54304	26880	33	68	0
ERR4035343	Norway	PRJEB32059	NA	NA	NA	NA	NA	NA	NA	NA	216	133	99	86	56	30	4906169	4880661	4794029	4700807	4195176	3196260	148	290083	4891135	75767	43412	19	41	0
ERR4035344	Norway	PRJEB32059	NA	NA	0	0	NA	0	0	NA	125	85	67	63	48	37	5164168	5150582	5097619	5070788	4810495	4423647	95	334865	5157075	122561	75697	15	28	0
ERR4035345	Norway	PRJEB32059	NA	NA	0	0	NA	0	1	NA	187	122	98	90	56	40	5128016	5106632	5052131	4989743	4426718	3880993	137	191980	5116966	89782	50017	21	40	0
ERR4035346	Norway	PRJEB32059	NA	NA	1	0	NA	0	0	NA	244	119	82	68	51	40	5285227	5233098	5131672	5033528	4756105	4361872	166	400142	5263788	104645	60948	17	33	0
ERR4035347	Norway	PRJEB32059	NA	NA	0	0	NA	0	0	NA	201	103	75	62	47	35	5149454	5108236	5038438	4947992	4706608	4260779	140	403363	5132483	109489	71140	16	29	0
ERR4035348	Norway	PRJEB32059	NA	NA	0	0	NA	0	0	NA	156	91	72	64	49	37	5028511	5006443	4957187	4899169	4618841	4232408	105	219548	5016060	112615	74649	17	30	0
ERR4035349	Norway	PRJEB32059	NA	NA	0	0	NA	0	0	NA	141	88	67	63	46	36	4877619	4857521	4806043	4781219	4470488	4070016	105	325155	4869379	112437	66859	15	29	0
ERR4035350	Norway	PRJEB32059	NA	NA	0	0	NA	0	0	NA	207	119	86	75	55	39	5175564	5141254	5063606	4983674	4653789	4071225	146	204467	5159134	99712	62802	20	36	0
ERR4035351	Norway	PRJEB32059	NA	NA	0	0	NA	0	0	NA	164	97	77	65	47	33	4953054	4929796	4875869	4792043	4464145	3964131	111	216841	4939925	113951	65411	15	29	0
ERR4035352	Norway	PRJEB32059	NA	NA	0	0	NA	0	0	NA	104	73	59	56	42	32	4759556	4750192	4711272	4691317	4451421	4121108	78	316735	4753777	113852	91554	13	25	0
ERR4035353	Norway	PRJEB32059	NA	NA	0	0	NA	0	0	NA	83	51	41	38	34	30	4784186	4775573	4745408	4723973	4650212	4488417	56	332606	4779105	176588	117122	11	19	0
ERR4035354	Norway	PRJEB32059	NA	NA	1	1	NA	0	1	NA	173	100	81	67	51	35	5088231	5063902	5012841	4911051	4645582	4106905	115	242142	5074733	121903	63841	16	30	0
ERR4035355	Norway	PRJEB32059	NA	NA	0	0	NA	0	0	NA	133	87	70	65	53	39	4796328	4774986	4730476	4689094	4491089	3958289	107	229520	4789069	92099	58890	17	33	0
ERR4035356	Norway	PRJEB32059	NA	NA	0	0	NA	0	0	NA	216	117	80	64	53	39	5120513	5080461	4976573	4862603	4681544	4219765	152	215564	5105130	109766	60212	17	33	0
ERR4035357	Norway	PRJEB32059	NA	NA	0	0	NA	0	0	NA	121	75	64	58	46	35	4819955	4807886	4780999	4738847	4534839	4135557	80	314231	4811517	115416	71091	14	27	0
ERR4035358	Norway	PRJEB32059	NA	NA	0	0	NA	0	1	NA	233	136	97	79	58	34	5287877	5251145	5150008	5024351	4702387	3777649	160	342911	5267967	92198	47173	18	38	0
ERR4035359	Norway	PRJEB32059	NA	NA	0	0	NA	0	0	NA	140	86	69	64	45	34	5101763	5084012	5044633	5013892	4687630	4284543	98	282212	5091688	126153	65335	14	27	0
ERR4035360	Norway	PRJEB32059	NA	NA	0	0	NA	0	0	NA	155	111	89	80	56	37	4903471	4887945	4838249	4776268	4365223	3674339	120	214312	4893823	95764	50816	20	37	0
ERR4035361	Norway	PRJEB32059	NA	NA	0	0	NA	NA	1	NA	146	88	73	69	53	36	4988947	4970998	4930768	4904072	4639023	4040078	102	235505	4980058	111099	61848	16	31	0
ERR4035362	Norway	PRJEB32059	NA	NA	0	0	NA	0	0	NA	122	73	64	58	48	36	5034411	5021751	5001745	4959235	4773315	4346800	78	480039	5024917	112587	71117	14	27	0
ERR4035363	Norway	PRJEB32059	NA	NA	0	0	NA	0	0	NA	191	114	80	67	54	38	5208798	5178511	5093094	5004905	4785588	4226153	137	365072	5194355	107258	62139	17	33	0
ERR4035364	Norway	PRJEB32059	NA	NA	NA	NA	NA	NA	NA	NA	275	166	119	100	68	31	5045586	5012179	4882364	4749220	4178509	2841217	185	203208	5025019	59412	33472	25	55	0
ERR4035365	Norway	PRJEB32059	NA	NA	1	0	NA	0	1	NA	149	96	77	68	49	36	5056112	5040388	4992187	4934171	4625825	4152881	105	244798	5046714	108373	74699	17	31	0
ERR4035366	Norway	PRJEB32059	NA	NA	0	0	NA	1	1	NA	202	127	91	80	55	35	4873751	4848264	4754706	4671904	4235922	3535826	144	232345	4860267	92977	44741	19	38	0
ERR4035367	Norway	PRJEB32059	NA	NA	0	0	NA	0	1	NA	236	121	90	79	54	35	5445152	5401141	5323872	5243107	4837719	4116233	153	256583	5422912	105610	52101	18	35	0
ERR4035368	Norway	PRJEB32059	NA	NA	0	0	NA	0	0	NA	202	118	87	78	55	36	5160296	5127980	5050503	4984960	4580162	3890802	142	186678	5143888	104081	54054	20	36	0
ERR4035369	Norway	PRJEB32059	NA	NA	0	0	NA	0	0	NA	173	112	85	67	48	34	5093170	5066747	5002554	4864428	4513394	4025181	137	403543	5084226	107260	64881	16	31	0
ERR4035370	Norway	PRJEB32059	NA	NA	0	0	NA	0	1	NA	195	128	83	71	53	36	5191778	5163265	5062560	4976491	4683807	4060701	154	438447	5180258	108061	56118	16	33	0
ERR4035371	Norway	PRJEB32059	NA	NA	NA	NA	NA	NA	NA	NA	2467	1011	362	147	19	0	6366333	5562236	4032198	2509654	627326	0	1945	44749	6168195	7741	3253	213	509	0
ERR4035372	Norway	PRJEB32059	NA	NA	0	0	NA	0	0	NA	127	83	69	65	50	38	5103165	5088931	5051781	5021448	4773248	4336566	92	292078	5095519	105873	67126	16	30	0
ERR4035373	Norway	PRJEB32059	NA	NA	0	0	NA	0	0	NA	256	163	119	99	62	33	5133292	5095579	4986990	4846640	4228323	3180541	194	191641	5117099	75458	34349	24	49	0
ERR4035374	Norway	PRJEB32059	NA	NA	0	0	NA	0	0	NA	132	84	67	61	49	36	4845472	4823454	4789103	4748761	4546072	4112282	105	232372	4838679	112825	71588	15	29	0
ERR4035375	Norway	PRJEB32059	NA	NA	0	0	NA	0	0	NA	105	74	60	57	47	36	4752102	4743309	4703011	4681500	4500845	4091082	76	322133	4744628	113259	74233	16	28	0
ERR4035376	Norway	PRJEB32059	NA	NA	0	0	NA	0	0	NA	181	116	82	73	52	37	5085254	5060875	4976848	4908811	4566698	3999064	131	215652	5071229	103658	60346	18	34	0
ERR4035377	Norway	PRJEB32059	NA	NA	0	0	NA	0	0	NA	356	201	134	108	64	35	5110830	5052454	4882204	4690098	3951661	2919896	247	167479	5083689	56305	27654	28	59	0
ERR4035378	Norway	PRJEB32059	NA	NA	0	0	NA	NA	1	NA	254	139	95	83	56	36	5356338	5314041	5207764	5119600	4666774	3895898	175	199211	5338085	98959	47990	19	39	0
ERR4035379	Norway	PRJEB32059	NA	NA	0	0	NA	0	0	NA	163	104	80	71	51	37	5221127	5199433	5133344	5072712	4760966	4216310	119	435546	5209456	108636	64903	17	32	0
ERR4035380	Norway	PRJEB32059	NA	NA	0	0	NA	0	0	NA	188	119	91	78	56	37	5286172	5260156	5198655	5099343	4702379	4040315	139	253932	5273863	110235	59018	19	36	0
ERR4035381	Norway	PRJEB32059	NA	NA	0	0	NA	0	1	NA	175	117	80	72	52	37	5082908	5062160	4967971	4917364	4578052	4036107	136	339030	5074177	93897	65812	17	33	0
ERR4035382	Norway	PRJEB32059	NA	NA	0	0	NA	0	0	NA	124	89	72	63	54	40	4983854	4972792	4931391	4866929	4707279	4172370	94	217907	4976226	104483	62156	18	33	0
ERR4035383	Norway	PRJEB32059	NA	NA	0	0	NA	0	0	NA	220	118	82	69	50	35	5103151	5064569	4969618	4871067	4550007	3971740	147	227731	5084449	112846	60008	17	33	0
ERR4035384	Norway	PRJEB32059	NA	NA	0	0	NA	0	0	NA	366	217	144	108	63	44	5373256	5310903	5133371	4862935	4092345	3415226	274	152786	5349168	60619	26622	31	60	0
ERR4035385	Norway	PRJEB32059	NA	NA	0	0	NA	0	1	NA	169	112	85	76	53	39	5209946	5188965	5115794	5059246	4689843	4175286	127	221038	5199396	103896	62156	19	35	0
ERR4035386	Norway	PRJEB32059	NA	NA	0	0	NA	0	1	NA	111	81	63	62	51	36	4841322	4829764	4784418	4776502	4590735	4068136	90	248811	4835991	120797	66438	14	29	0
ERR4035387	Norway	PRJEB32059	NA	NA	0	0	NA	1	1	NA	188	113	89	79	55	36	5114553	5087783	5032111	4955390	4543061	3841709	127	284124	5098245	91987	52025	17	36	0
ERR4035388	Norway	PRJEB32059	NA	NA	0	0	NA	0	0	NA	153	91	64	58	46	35	5024518	5000981	4937227	4893533	4693378	4272869	109	231841	5013474	119746	73753	15	27	0
ERR4035389	Norway	PRJEB32059	NA	NA	0	0	NA	0	0	NA	196	106	84	75	54	37	5211611	5174504	5121961	5057581	4729002	4135956	137	350246	5196552	99803	62231	18	33	0
ERR4035390	Norway	PRJEB32059	NA	NA	0	0	NA	0	0	NA	151	98	77	74	56	38	5033425	5014509	4964640	4943888	4623253	3933823	113	213878	5024673	93139	59241	19	35	0
ERR4035391	Norway	PRJEB32059	NA	NA	0	0	NA	0	1	NA	167	99	77	70	51	33	5037827	5014549	4950563	4906576	4562252	3923976	119	230190	5027664	107595	58641	16	31	0
ERR4035392	Norway	PRJEB32059	NA	NA	0	0	NA	0	0	NA	298	158	109	86	54	33	4908839	4863635	4749318	4584102	4051912	3308692	191	217033	4885927	84358	36416	20	42	0
ERR4035393	Norway	PRJEB32059	NA	NA	0	1	NA	0	0	NA	188	114	87	75	49	37	5249838	5221415	5155930	5075534	4633317	4214294	141	334354	5239093	107640	62137	17	32	0
ERR4035394	Norway	PRJEB32059	NA	NA	NA	0	NA	0	1	NA	117	91	70	63	46	33	4881887	4872547	4817385	4764195	4478724	4003513	99	421724	4877737	118094	62033	14	27	0
ERR4035395	Norway	PRJEB32059	NA	NA	0	0	NA	0	0	NA	137	91	69	63	50	38	5190188	5171256	5116226	5074538	4853414	4429495	106	227889	5180875	113680	73583	17	30	0
ERR4035396	Norway	PRJEB32059	NA	NA	0	0	NA	0	0	NA	228	126	82	74	57	38	5385686	5341127	5226115	5162461	4873973	4216677	169	216086	5370215	109755	59148	19	35	0
ERR4035397	Norway	PRJEB32059	NA	NA	0	0	NA	0	1	NA	211	152	119	97	60	35	5167375	5144637	5060051	4912134	4282628	3320775	174	223282	5159401	71140	41907	24	48	0
ERR4035398	Norway	PRJEB32059	NA	NA	0	0	NA	0	0	NA	220	128	89	70	47	36	5233228	5186411	5088348	4951126	4582161	4201457	182	432685	5222625	113242	61702	16	32	0
ERR4035399	Norway	PRJEB32059	NA	NA	0	0	NA	0	0	NA	161	96	71	64	52	35	5089863	5067473	5004218	4958125	4765376	4127104	108	444897	5075710	113547	60383	16	30	0
ERR4035400	Norway	PRJEB32059	NA	NA	0	0	NA	0	0	NA	258	174	133	111	63	27	4579551	4550362	4436497	4278062	3512062	2218721	197	158948	4566183	47807	27338	29	60	0
ERR4035401	Norway	PRJEB32059	NA	NA	0	0	NA	0	0	NA	113	73	61	56	43	33	4692781	4678208	4646470	4608228	4394332	4033152	86	264884	4686981	134504	68333	13	25	0
ERR4035402	Norway	PRJEB32059	NA	NA	0	0	NA	0	0	NA	147	101	75	68	52	39	5099960	5082887	5018458	4971214	4680570	4247144	115	338053	5092968	110669	58857	16	32	0
ERR4035403	Norway	PRJEB32059	NA	NA	1	0	NA	0	1	NA	198	103	81	66	49	34	5157105	5125817	5069126	4969036	4649741	4131773	119	193132	5138342	123635	63507	16	30	0
ERR4035404	Norway	PRJEB32059	NA	NA	NA	NA	NA	NA	NA	NA	284	160	123	111	75	56	10539953	10503205	10417542	10338475	9711874	9010510	182	885344	10517953	159222	89869	18	41	0
ERR4035405	Norway	PRJEB32059	NA	NA	0	0	NA	0	0	NA	109	80	67	62	48	33	4867745	4859191	4821373	4783863	4541502	3945057	85	212942	4862378	116007	71122	16	28	0
ERR4035406	Norway	PRJEB32059	NA	NA	0	0	NA	0	0	NA	153	99	72	62	46	34	5118636	5092376	5028740	4965131	4688129	4247689	125	306115	5109375	112409	64959	14	28	0
ERR4035407	Norway	PRJEB32059	NA	NA	1	0	NA	0	1	NA	186	121	79	72	54	38	5178437	5152778	5040591	4996204	4697076	4110627	141	319899	5167289	96384	65528	18	34	0
ERR4035408	Norway	PRJEB32059	NA	NA	0	0	NA	0	0	NA	177	97	73	61	46	34	5071464	5043986	4983986	4899899	4657785	4236695	115	298353	5056667	113900	73753	14	27	0
ERR4035409	Norway	PRJEB32059	NA	NA	0	0	NA	0	0	NA	240	181	136	113	70	31	5086787	5062800	4943638	4786801	4070130	2631505	203	178194	5078183	51511	31340	30	61	0
ERR4035410	Norway	PRJEB32059	NA	NA	1	0	NA	0	NA	NA	207	123	78	70	53	34	5172108	5129480	5021573	4972311	4691934	4032545	172	427018	5162862	105835	58431	15	32	0
ERR4035411	Norway	PRJEB32059	NA	NA	0	0	NA	0	0	NA	125	80	65	64	49	31	4868579	4854206	4817225	4810944	4537104	3906755	89	495578	4860129	113698	65072	14	27	0
ERR4035412	Norway	PRJEB32059	NA	NA	0	0	NA	0	0	NA	128	77	64	57	46	35	4876804	4858189	4823123	4767627	4588243	4179374	91	249472	4867532	111508	75694	15	27	0
ERR4035413	Norway	PRJEB32059	NA	NA	0	0	NA	0	1	NA	202	113	89	77	56	41	5257354	5220178	5162370	5071611	4724330	4138855	139	209700	5238673	91124	56245	20	37	0
ERR4035414	Norway	PRJEB32059	NA	NA	0	0	NA	0	0	NA	126	80	67	64	48	35	5259423	5244776	5209305	5186243	4920018	4440800	90	436549	5251285	124530	67227	14	27	0
ERR4035415	Norway	PRJEB32059	NA	NA	0	0	NA	0	0	NA	166	105	83	71	47	33	5032688	5010558	4960457	4877721	4488082	3978216	122	227090	5022033	113691	67052	16	30	0
ERR4035416	Norway	PRJEB32059	NA	NA	0	0	NA	0	1	NA	156	104	83	72	52	35	5174321	5153832	5098916	5023790	4662357	4022612	117	288011	5163348	117664	54203	16	33	0
ERR4035417	Norway	PRJEB32059	NA	NA	0	0	NA	0	0	NA	206	117	79	68	51	37	5081625	5044295	4963469	4886744	4601786	4131117	152	254890	5067985	116391	59476	17	32	0
ERR4035418	Norway	PRJEB32059	NA	NA	0	0	NA	0	0	NA	116	74	63	58	46	36	5085515	5070761	5046743	5013832	4780262	4411573	86	436454	5078484	122469	86955	15	27	0
ERR4035419	Norway	PRJEB32059	NA	NA	0	0	NA	0	1	NA	208	126	97	85	56	39	5269075	5243807	5176092	5081008	4575905	3962795	139	304469	5252968	88372	50760	20	39	0
ERR4035420	Norway	PRJEB32059	NA	NA	1	0	NA	0	1	NA	195	128	94	79	48	34	4758729	4737854	4647990	4535841	4017918	3446138	138	395227	4744544	82974	47381	19	37	0
ERR4035421	Norway	PRJEB32059	NA	NA	0	0	NA	0	0	NA	169	98	79	67	50	37	5237832	5212605	5170906	5087821	4783104	4295841	115	196380	5223930	110644	69583	17	32	0
ERR4035422	Norway	PRJEB32059	NA	NA	0	0	NA	0	0	NA	130	86	68	63	44	31	5074038	5061342	5018274	4989413	4629410	4149221	93	482740	5065783	126152	65637	13	26	0
ERR4035423	Norway	PRJEB32059	NA	NA	0	0	NA	0	0	NA	94	79	67	63	48	33	4689109	4683431	4655563	4626362	4359446	3814938	84	310539	4686880	118503	62036	15	28	0
ERR4035424	Norway	PRJEB32059	NA	NA	0	0	NA	NA	1	NA	253	140	94	81	54	36	5214880	5165178	5062142	4963549	4537352	3837163	190	202332	5199007	98709	47689	20	38	0
ERR4035425	Norway	PRJEB32059	NA	NA	0	0	NA	0	1	NA	164	92	70	62	48	32	5063499	5036094	4979768	4923742	4664698	4101515	110	488651	5048093	112934	64413	14	27	0
ERR4035426	Norway	PRJEB32059	NA	NA	0	0	NA	0	0	NA	145	96	70	62	46	31	5032286	5013063	4947943	4894697	4629527	4078185	113	389268	5024185	130054	66980	13	26	0
ERR4035427	Norway	PRJEB32059	NA	NA	0	0	NA	0	1	NA	225	127	96	80	61	36	5284677	5244199	5155139	5042557	4711624	3810651	163	346903	5269109	100186	48667	19	39	0
ERR4035428	Norway	PRJEB32059	NA	NA	0	0	NA	0	0	NA	200	121	77	67	48	32	5053049	5019431	4904984	4828364	4554231	3983584	152	308883	5039975	117053	57633	14	29	0
ERR4035429	Norway	PRJEB32059	NA	NA	0	0	NA	0	0	NA	139	94	77	70	55	36	5123185	5110054	5062845	5019573	4743063	4081755	100	433439	5114645	97945	63191	16	32	0
ERR4035430	Norway	PRJEB32059	NA	NA	0	0	NA	0	0	NA	138	78	66	60	49	32	4820521	4801577	4769928	4727880	4532497	3851386	88	269675	4808712	125578	56604	14	28	0
ERR4035431	Norway	PRJEB32059	NA	NA	0	0	NA	0	0	NA	134	87	67	63	50	33	5023137	5007329	4956795	4923993	4709417	4127822	99	311864	5015731	121925	69940	14	27	0
ERR4035432	Norway	PRJEB32059	NA	NA	0	0	NA	0	0	NA	173	106	83	68	57	37	4944334	4922296	4863239	4760896	4566137	3877482	121	219437	4932165	88142	60329	18	34	0
ERR4035433	Norway	PRJEB32059	NA	NA	0	0	NA	0	0	NA	117	78	68	63	46	27	4774528	4764466	4740561	4705418	4430514	3744507	82	340737	4767607	124995	63192	13	25	0
ERR4035434	Norway	PRJEB32059	NA	NA	0	0	NA	0	0	NA	202	112	85	68	53	40	5208994	5176193	5117989	4997306	4738415	4289495	134	259128	5192029	104490	60350	18	33	0
ERR4035435	Norway	PRJEB32059	NA	NA	0	0	NA	0	0	NA	209	134	98	85	55	35	5132020	5100275	5013657	4924756	4453662	3699902	161	262286	5119307	95622	46864	19	38	0
ERR4035436	Norway	PRJEB32059	NA	NA	0	0	NA	0	1	NA	159	88	68	60	45	35	5179172	5157349	5106366	5045391	4821244	4480330	101	335820	5165738	120034	73594	13	26	0
ERR4035437	Norway	PRJEB32059	NA	NA	0	0	NA	0	0	NA	117	76	61	56	44	34	4678428	4665719	4631348	4595047	4378889	4020890	83	310103	4670168	115233	85785	15	26	0
ERR4035438	Norway	PRJEB32059	NA	NA	1	1	NA	0	1	NA	224	126	92	77	48	35	5309462	5274647	5191248	5085029	4612634	4142161	153	207679	5292642	113246	64515	18	32	0
ERR4035439	Norway	PRJEB32059	NA	NA	0	0	NA	0	1	NA	212	135	91	74	53	34	5203913	5174534	5075070	4954286	4622621	3917108	161	217849	5191787	111098	53330	17	34	0
ERR4035440	Norway	PRJEB32059	NA	NA	0	0	NA	0	0	NA	207	120	96	78	57	36	5140138	5105690	5050850	4918062	4587488	3856822	147	221937	5124878	96029	57970	20	36	0
ERR4035441	Norway	PRJEB32059	NA	NA	0	0	NA	0	0	NA	127	84	67	61	50	37	4828230	4810887	4776269	4735753	4564518	4095450	98	453111	4821253	94871	68243	15	30	0
ERR4035442	Norway	PRJEB32059	NA	NA	0	0	NA	0	0	NA	322	200	135	113	60	39	5453109	5404369	5257344	5093411	4275465	3511661	241	210118	5432157	69451	31683	26	54	0
ERR4035443	Norway	PRJEB32059	NA	NA	0	0	NA	0	0	NA	223	125	90	75	53	35	5165609	5125988	5041471	4935436	4573743	3949184	155	282147	5146195	101265	54556	17	34	0
ERR4035444	Norway	PRJEB32059	NA	NA	0	0	NA	0	1	NA	168	121	93	83	60	36	4826523	4806563	4740243	4670101	4277001	3429527	141	182770	4819987	87076	44752	21	40	0
ERR4035445	Norway	PRJEB32059	NA	NA	0	0	NA	0	0	NA	82	58	51	47	40	34	4786939	4780718	4761233	4734340	4607200	4379014	61	373056	4782389	156423	87740	12	23	0
ERR4035446	Norway	PRJEB32059	NA	NA	0	0	NA	0	0	NA	96	65	52	48	41	31	4762948	4753693	4722497	4693851	4564861	4220475	69	315486	4756900	148943	104447	13	22	0
ERR4035447	Norway	PRJEB32059	NA	NA	NA	0	NA	NA	1	NA	141	81	67	60	48	34	4983571	4966780	4927875	4881125	4681839	4162210	90	194373	4972408	129239	73737	15	28	0
ERR4035448	Norway	PRJEB32059	NA	NA	1	1	NA	0	1	NA	175	110	84	73	46	35	5066009	5042144	4976862	4898799	4448865	4049726	129	261831	5055024	109353	63128	17	31	0
ERR4035449	Norway	PRJEB32059	NA	NA	0	0	NA	0	1	NA	232	130	87	71	52	38	5206176	5159407	5064412	4951857	4623542	4166715	173	403298	5189029	102698	60414	18	34	0
ERR4035450	Norway	PRJEB32059	NA	NA	1	0	NA	0	1	NA	163	112	83	76	53	36	5125679	5108249	5036212	4983471	4583678	3955953	125	240068	5116561	109251	61077	18	34	0
ERR4035451	Norway	PRJEB32059	NA	NA	0	0	NA	0	0	NA	261	127	90	74	52	38	5150322	5102539	5015240	4905885	4561156	4023111	162	372464	5126807	101265	60348	19	35	0
ERR4035452	Norway	PRJEB32059	NA	NA	0	0	NA	0	0	NA	177	103	83	72	50	37	5093541	5065061	5017935	4936287	4560018	4084802	122	365848	5079137	101059	64854	18	33	0
ERR4035453	Norway	PRJEB32059	NA	NA	1	0	NA	0	1	NA	222	123	94	83	55	39	5437073	5395130	5327712	5257366	4780118	4252625	161	348534	5421825	105835	55183	17	36	0
ERR4035454	Norway	PRJEB32059	NA	NA	0	0	NA	0	0	NA	243	134	93	80	54	34	5244008	5198700	5092267	5004747	4556998	3824332	173	215486	5225686	105568	48194	19	36	0
ERR4035455	Norway	PRJEB32059	NA	NA	0	0	NA	0	0	NA	148	92	74	65	47	34	4988862	4967185	4924011	4862653	4536403	4099264	108	254736	4978398	123624	68476	15	28	0
ERR4035456	Norway	PRJEB32059	NA	NA	0	0	NA	NA	1	NA	178	118	89	79	56	39	5267417	5244853	5178285	5109564	4713211	4086770	136	548305	5257095	90865	51748	19	37	0
ERR4035457	Norway	PRJEB32059	NA	NA	1	0	NA	0	1	NA	182	136	106	90	59	37	4929349	4907629	4833253	4715737	4223584	3414954	157	191608	4922634	80206	41875	23	44	0
ERR4035458	Norway	PRJEB32059	NA	NA	NA	0	NA	0	1	NA	172	99	77	65	47	33	5126754	5099037	5041590	4954864	4643861	4143407	119	343089	5113477	111097	73583	15	28	0
ERR4035459	Norway	PRJEB32059	NA	NA	1	1	NA	1	1	NA	181	112	83	67	48	37	5179493	5158726	5088207	4978586	4652023	4234780	123	225332	5166359	109193	64895	17	31	0
ERR4035460	Norway	PRJEB32059	NA	NA	1	1	NA	0	1	NA	187	118	87	71	49	36	5137500	5113973	5034735	4924138	4580997	4131462	136	226063	5126387	113010	62049	17	31	0
ERR4035461	Norway	PRJEB32059	NA	NA	0	0	NA	0	0	NA	153	94	73	64	48	34	5275294	5248212	5199235	5140365	4851095	4366399	119	425355	5266081	126936	71852	15	28	0
ERR4035462	Norway	PRJEB32059	NA	NA	1	0	NA	0	1	NA	186	115	96	77	48	34	5045578	5025882	4983022	4841429	4363833	3871649	121	206005	5029931	108756	59003	18	33	0
ERR4035463	Norway	PRJEB32059	NA	NA	0	0	NA	0	0	NA	188	112	86	79	50	33	4730407	4707206	4648309	4593495	4069369	3456001	124	284011	4715996	84816	46752	17	35	0
ERR4035464	Norway	PRJEB32059	NA	NA	0	0	NA	0	0	NA	290	178	129	107	70	38	5352108	5311784	5188509	5033431	4448466	3326311	209	317625	5332602	60578	31809	26	55	0
ERR4035465	Norway	PRJEB32059	NA	NA	NA	NA	NA	NA	NA	NA	861	349	172	132	74	33	6071781	5798094	5398966	5122168	4163644	2673112	608	123150	5967802	41555	19929	41	89	0
ERR4035466	Norway	PRJEB32059	NA	NA	0	0	NA	0	0	NA	180	110	80	70	55	37	5058749	5031885	4954895	4879236	4611268	3986404	133	343754	5047823	101816	63404	18	34	0
ERR4035467	Norway	PRJEB32059	NA	NA	1	0	NA	0	1	NA	139	77	63	59	46	30	5045142	5027061	4993229	4966934	4722311	4098567	86	468731	5032942	122786	69070	13	25	0
ERR4035468	Norway	PRJEB32059	NA	NA	0	0	NA	0	0	NA	142	97	77	63	49	35	5003182	4985016	4930850	4841323	4581974	4052428	107	393910	4992511	104050	60215	15	30	0
ERR4035469	Norway	PRJEB32059	NA	NA	1	0	NA	0	1	NA	165	103	82	75	54	37	5097593	5072646	5026109	4976336	4622576	4019080	121	200172	5085351	98546	56495	18	34	0
ERR4035470	Norway	PRJEB32059	NA	NA	0	0	NA	0	0	NA	277	143	85	70	56	38	5329871	5272219	5137487	5021683	4801619	4139685	192	197281	5306320	107625	59148	19	35	0
ERR4035471	Norway	PRJEB32059	NA	NA	1	1	NA	0	1	NA	199	116	86	77	53	37	5270009	5238988	5163805	5092391	4703565	4127522	137	227994	5252794	104251	62390	19	34	0
ERR4035472	Norway	PRJEB32059	NA	NA	0	0	NA	0	0	NA	165	101	69	61	47	35	5048069	5024446	4944285	4879549	4670949	4228128	120	263485	5037290	116796	71129	16	28	0
ERR4035473	Norway	PRJEB32059	NA	NA	0	0	NA	0	1	NA	193	113	90	78	57	35	5014149	4990012	4926352	4835593	4468054	3641497	128	248833	4999782	82028	46163	19	38	0
ERR4035474	Norway	PRJEB32059	NA	NA	0	0	NA	0	1	NA	166	101	80	74	53	34	5146405	5125256	5069870	5032609	4669301	3961324	114	342437	5133870	109926	57627	17	32	0
ERR4035475	Norway	PRJEB32059	NA	NA	NA	0	NA	0	0	NA	195	124	90	81	59	36	5138131	5113168	5034154	4967396	4614591	3753481	143	215094	5125921	92284	48900	20	38	0
ERR4035476	Norway	PRJEB32059	NA	NA	0	0	NA	0	0	NA	145	79	61	54	42	34	4972365	4949539	4907154	4851825	4636772	4310676	96	322303	4961252	120550	86094	14	25	0
ERR4035477	Norway	PRJEB32059	NA	NA	0	0	NA	0	1	NA	130	88	73	68	54	43	5157061	5142786	5110942	5076523	4831609	4441744	97	216793	5149277	106817	65863	18	34	0
ERR4035478	Norway	PRJEB32059	NA	NA	0	0	NA	0	1	NA	186	114	81	67	50	37	5179126	5149209	5071719	4973777	4670191	4166628	138	396907	5165756	112729	60374	16	32	0
ERR4035479	Norway	PRJEB32059	NA	NA	0	0	NA	0	0	NA	245	155	102	78	49	37	5277785	5239726	5102110	4931112	4430477	4008398	186	230235	5261496	105381	51918	18	36	0
ERR4035480	Norway	PRJEB32059	NA	NA	0	1	NA	0	1	NA	142	98	71	67	47	34	4985768	4970495	4910231	4880729	4531636	4041167	108	221661	4976650	117556	64908	16	29	0
ERR4035481	Norway	PRJEB32059	NA	NA	0	0	NA	0	0	NA	121	89	70	63	52	33	4990013	4976167	4925765	4878677	4696837	4040416	98	220029	4982901	110917	74649	16	29	0
ERR4035482	Norway	PRJEB32059	NA	NA	0	0	NA	0	0	NA	175	112	89	75	53	37	4994367	4967184	4908895	4804356	4443852	3867849	132	222052	4981408	96284	59962	19	35	0
ERR4035483	Norway	PRJEB32059	NA	NA	0	0	NA	0	1	NA	287	158	99	78	54	35	5428120	5369098	5224971	5068965	4676771	4009511	213	232329	5407441	108147	46321	19	36	0
ERR4035484	Norway	PRJEB32059	NA	NA	0	0	NA	0	0	NA	117	78	63	60	46	31	4924715	4910856	4870415	4850768	4617087	4092075	87	513997	4917009	112848	71130	12	25	0
ERR4035485	Norway	PRJEB32059	NA	NA	0	0	NA	0	0	NA	165	101	77	68	48	38	5039820	5012611	4953332	4888927	4559768	4202206	122	192419	5027724	110230	64854	17	31	0
ERR4035486	Norway	PRJEB32059	NA	NA	0	0	NA	0	1	NA	256	153	115	98	56	31	5015458	4973359	4885038	4755066	4044393	3093829	192	234071	5000296	70879	36780	22	46	0
ERR4035487	Norway	PRJEB32059	NA	NA	0	0	NA	0	0	NA	174	114	90	76	48	36	5011074	4986412	4928778	4826789	4360992	3883419	132	224445	4998111	92237	57550	17	34	0
ERR4035488	Norway	PRJEB32059	NA	NA	0	0	NA	0	0	NA	169	124	96	87	58	36	4780874	4767692	4691815	4626313	4133826	3355280	129	190189	4771468	76631	40885	22	42	0
ERR4035489	Norway	PRJEB32059	NA	NA	1	0	NA	0	1	NA	171	111	81	75	53	35	5028102	5008345	4927811	4890250	4554145	3910007	124	185899	5016690	108372	56055	18	33	0
ERR4035490	Norway	PRJEB32059	NA	NA	0	0	NA	0	0	NA	114	71	60	56	45	33	4931486	4917951	4893166	4866832	4656605	4232799	79	259401	4923480	126152	96000	14	25	0
ERR4035491	Norway	PRJEB32059	NA	NA	0	0	NA	0	1	NA	176	107	80	70	53	38	5209911	5180338	5108169	5031857	4739466	4221471	133	222052	5198044	110230	64413	18	33	0
ERR4035492	Norway	PRJEB32059	NA	NA	0	0	NA	0	0	NA	119	77	62	57	43	34	5042040	5029202	4994739	4966958	4708630	4388042	85	458441	5034563	125060	86954	13	25	0
ERR4035493	Norway	PRJEB32059	NA	NA	0	0	NA	0	1	NA	252	161	104	84	58	37	5339602	5296679	5151141	4998857	4544139	3767392	208	256424	5327967	89782	44358	22	42	0
ERR4035494	Norway	PRJEB32059	NA	NA	0	0	NA	0	1	NA	179	121	91	80	59	39	4968147	4943913	4866995	4783999	4409067	3685850	144	179002	4960025	85801	48276	22	40	0
ERR4035495	Norway	PRJEB32059	NA	NA	0	0	NA	0	1	NA	126	87	75	70	53	40	4966487	4953616	4925728	4893743	4625762	4138091	96	210609	4959461	100355	69516	19	34	0
ERR4035496	Norway	PRJEB32059	NA	NA	0	0	NA	0	0	NA	111	72	56	53	39	32	5173248	5161480	5123696	5102153	4861776	4624548	79	390473	5166142	159022	87736	12	23	0
ERR4035497	Norway	PRJEB32059	NA	NA	0	0	NA	NA	1	NA	163	107	79	66	53	36	5086939	5064547	4995533	4907001	4688518	4081223	122	443735	5074770	110230	60394	17	32	0
ERR4035498	Norway	PRJEB32059	NA	NA	0	0	NA	0	1	NA	173	102	81	68	52	37	5165782	5135597	5085733	4992258	4748983	4224235	128	287531	5153713	113199	64413	17	31	0
ERR4035499	Norway	PRJEB32059	NA	NA	0	0	NA	0	0	NA	191	104	80	69	52	36	5066767	5028088	4967238	4885940	4579564	4031193	137	403546	5051318	105022	60311	17	32	0
ERR4035500	Norway	PRJEB32059	NA	NA	0	0	NA	0	1	NA	185	97	76	71	52	34	5259315	5223240	5172817	5135671	4814277	4117729	128	243459	5245025	109597	61919	17	31	0
ERR4035501	Norway	PRJEB32059	NA	NA	0	0	NA	0	0	NA	158	110	78	67	52	37	5096966	5077586	5001675	4925985	4663186	4119085	126	244780	5088615	104332	62053	17	32	0
ERR4035502	Norway	PRJEB32059	NA	NA	0	0	NA	0	1	NA	271	169	111	95	63	38	5559901	5518423	5380121	5262436	4708851	3832083	207	285324	5544796	84353	41210	23	46	0
ERR4035503	Norway	PRJEB32059	NA	NA	NA	0	NA	0	1	NA	286	133	83	70	45	36	5316410	5254921	5124606	5028448	4626159	4273651	183	370019	5289386	110495	62320	16	31	0
ERR4035504	Norway	PRJEB32059	NA	NA	0	0	NA	0	0	NA	218	139	105	89	55	31	4726679	4700891	4616454	4499108	3921131	3061378	156	179107	4711537	76844	38265	21	42	0
ERR4035505	Norway	PRJEB32059	NA	NA	0	0	NA	0	0	NA	266	152	104	88	66	38	5321425	5278968	5166725	5046859	4662560	3687489	187	195053	5303654	86518	40761	23	45	0
ERR4035506	Norway	PRJEB32059	NA	NA	0	0	NA	0	0	NA	170	112	79	69	50	36	5107761	5083883	4999426	4926236	4629921	4139304	131	407135	5096739	112443	62286	17	31	0
ERR4035507	Norway	PRJEB32059	NA	NA	0	0	NA	0	0	NA	215	126	85	67	44	29	5114876	5072904	4971359	4843970	4462634	3931462	164	403547	5100296	122982	60349	14	28	0
ERR4035508	Norway	PRJEB32059	NA	NA	0	0	NA	0	1	NA	145	99	71	65	50	38	5139444	5119069	5039583	4999616	4749816	4315325	119	217335	5132770	111097	64903	17	31	0
ERR4035509	Norway	PRJEB32059	NA	NA	0	0	NA	0	0	NA	111	62	51	50	44	35	4684268	4669123	4639049	4630907	4535079	4211795	70	372286	4674511	112170	75342	12	25	0
ERR4035510	Norway	PRJEB32059	NA	NA	0	0	NA	0	0	NA	262	164	114	97	68	34	5134506	5091097	4963551	4850674	4400502	3146762	204	146448	5118952	66896	36009	24	50	0
ERR4035511	Norway	PRJEB32059	NA	NA	0	0	NA	0	0	NA	178	109	83	70	53	38	5110782	5079412	5014366	4917617	4636708	4098344	141	403672	5101853	101978	58524	18	34	0
ERR4035512	Norway	PRJEB32059	NA	NA	0	0	NA	0	0	NA	119	80	64	60	45	35	5023109	5012275	4975847	4951165	4708386	4341159	84	426455	5015121	113250	88817	15	27	0
ERR4035513	Norway	PRJEB32059	NA	NA	0	0	NA	0	0	NA	173	96	81	72	49	32	4644753	4623176	4588812	4520184	4172365	3542681	107	282055	4631197	93803	53300	15	31	0
ERR4035514	Norway	PRJEB32059	NA	NA	0	0	NA	0	0	NA	230	157	118	100	59	31	4845379	4821028	4715342	4581726	3860342	2842610	172	205719	4831898	59208	33303	24	52	0
ERR4035515	Norway	PRJEB32059	NA	NA	0	0	NA	0	1	NA	170	106	80	70	48	34	5074737	5049438	4985645	4904661	4531801	4034903	125	239874	5061750	112632	64626	17	31	0
ERR4035516	Norway	PRJEB32059	NA	NA	0	1	NA	0	1	NA	218	146	99	88	58	36	5168316	5140420	5033849	4948132	4456503	3676553	169	243551	5155696	94501	43225	20	41	0
ERR4035517	Norway	PRJEB32059	NA	NA	1	0	NA	0	1	NA	184	107	86	73	54	37	5270633	5241062	5188502	5094162	4766372	4161333	128	265769	5256095	111342	63557	18	34	0
ERR4035518	Norway	PRJEB32059	NA	NA	0	0	NA	0	0	NA	139	80	65	58	48	37	4891573	4870629	4832651	4782674	4582112	4162589	96	254069	4880615	117119	65918	15	29	0
ERR4035519	Norway	PRJEB32059	NA	NA	0	0	NA	0	0	NA	231	124	83	72	52	38	5311895	5270851	5163457	5081611	4757147	4253844	155	229055	5291244	108204	62564	18	34	0
ERR4035520	Norway	PRJEB32059	NA	NA	0	0	NA	0	0	NA	122	85	72	66	50	36	5175031	5161784	5130363	5086574	4820527	4342292	93	535936	5167830	105873	73866	15	29	0
ERR4035521	Norway	PRJEB32059	NA	NA	NA	NA	NA	NA	NA	NA	332	164	111	88	60	33	5305118	5228578	5108774	4946698	4492138	3463809	221	355781	5267549	76415	41486	20	44	0
ERR4035522	Norway	PRJEB32059	NA	NA	1	0	NA	0	0	NA	116	81	60	55	46	34	5028110	5016979	4966891	4931329	4768311	4346335	88	403144	5021157	127663	75806	13	26	0
ERR4035523	Norway	PRJEB32059	NA	NA	0	0	NA	0	1	NA	230	108	78	68	51	39	5304939	5258969	5192987	5117702	4836028	4398000	145	207264	5284713	114345	66626	18	32	0
ERR4035524	Norway	PRJEB32059	NA	NA	0	0	NA	0	0	NA	163	86	67	62	49	39	5274039	5246839	5202118	5166526	4952325	4583346	107	216597	5260748	116442	86225	17	30	0
ERR4035525	Norway	PRJEB32059	NA	NA	0	0	NA	0	0	NA	146	105	75	69	56	36	5068331	5050427	4974543	4928052	4700611	3985492	117	212314	5059006	107282	67374	18	33	0
ERR4035526	Norway	PRJEB32059	NA	NA	0	0	NA	0	0	NA	145	98	77	68	54	38	5140819	5121524	5070696	4998851	4758971	4202766	115	372121	5134025	104412	63375	17	32	0
ERR4035527	Norway	PRJEB32059	NA	NA	1	0	NA	0	1	NA	170	105	80	68	48	34	5008335	4983735	4907405	4827003	4496544	3999516	121	215807	4994807	121903	60352	16	30	0
ERR4035528	Norway	PRJEB32059	NA	NA	0	0	NA	0	0	NA	125	83	64	58	46	37	5133177	5117342	5072255	5028854	4823706	4529464	97	363865	5126662	125098	82768	15	27	0
ERR4035529	Norway	PRJEB32059	NA	NA	0	0	NA	0	0	NA	256	180	135	110	68	33	5140858	5109352	4984876	4805625	4147473	2859296	207	171460	5128643	58083	31954	28	58	0
ERR4035530	Norway	PRJEB32059	NA	NA	0	0	NA	0	1	NA	115	80	62	59	44	34	5176061	5162451	5117895	5098500	4817737	4467365	91	348492	5170057	135106	82323	14	26	0
ERR4035531	Norway	PRJEB32059	NA	NA	0	0	NA	0	0	NA	206	123	84	76	52	38	5137216	5100563	5003367	4946417	4484339	3963674	156	222082	5122636	101042	57436	19	36	0
ERR4035532	Norway	PRJEB32059	NA	NA	0	0	NA	0	0	NA	114	71	59	58	48	35	4674801	4661492	4631145	4625359	4460767	3981532	80	264254	4667633	111688	71631	14	28	0
ERR4035533	Norway	PRJEB32059	NA	NA	0	0	NA	0	0	NA	130	92	74	67	48	32	5026686	5009554	4966991	4920352	4600950	4049728	110	232065	5021785	120306	70719	16	28	0
ERR4035534	Norway	PRJEB32059	NA	NA	0	0	NA	0	0	NA	228	130	83	69	51	38	5237771	5194971	5072414	4972401	4685626	4196454	170	373105	5222397	101978	62677	18	34	0
ERR4035535	Norway	PRJEB32059	NA	NA	1	0	NA	0	1	NA	204	147	114	98	69	38	5247739	5225010	5146466	5025955	4549142	3498751	167	220423	5239249	75545	36872	24	49	0
ERR4035536	Norway	PRJEB32059	NA	NA	1	0	NA	0	1	NA	130	86	66	63	46	33	4938874	4924908	4879157	4862710	4568590	4123960	94	279938	4929708	112632	75686	15	27	0
ERR4035537	Norway	PRJEB32059	NA	NA	1	1	NA	0	1	NA	173	99	81	76	50	36	4779883	4756832	4722613	4684458	4241665	3728312	114	345210	4766977	98158	54313	18	34	0
ERR4035538	Norway	PRJEB32059	NA	NA	0	0	NA	0	1	NA	235	132	95	84	56	34	5044248	5008375	4906545	4829305	4403064	3652848	157	383912	5025414	83654	47514	18	37	0
ERR4035539	Norway	PRJEB32059	NA	NA	0	0	NA	0	0	NA	181	116	83	74	52	35	5172919	5144546	5060193	5000498	4618665	3977448	140	271149	5161284	105909	58590	18	33	0
ERR4035540	Norway	PRJEB32059	NA	NA	1	1	NA	NA	1	NA	206	122	92	79	55	37	5256810	5228583	5158583	5069158	4678928	4054008	140	228643	5241741	104537	54925	18	35	0
ERR4035541	Norway	PRJEB32059	NA	NA	0	0	NA	0	0	NA	141	92	75	68	49	34	5160994	5144273	5105543	5055337	4737582	4230454	104	436764	5151842	117705	65446	15	29	0
ERR4035542	Norway	PRJEB32059	NA	NA	0	0	NA	0	0	NA	177	104	81	65	47	39	5090598	5066182	5009425	4890320	4589911	4316002	123	345341	5079038	105881	65297	17	31	0
ERR4035543	Norway	PRJEB32059	NA	NA	0	0	NA	0	1	NA	144	100	75	66	52	38	5168002	5147128	5080930	5025025	4777428	4280312	121	216433	5162013	110519	64903	17	32	0
ERR4035544	Norway	PRJEB32059	NA	NA	0	0	NA	0	1	NA	150	87	67	57	49	39	5155441	5129177	5079164	5009161	4867110	4493591	109	257295	5144759	118866	71116	15	29	0
ERR4035545	Norway	PRJEB32059	NA	NA	0	0	NA	1	1	NA	219	126	89	77	56	35	5187906	5150970	5045979	4952693	4619860	3865651	156	243330	5171504	101042	47689	18	36	0
ERR4035546	Norway	PRJEB32059	NA	NA	0	0	NA	0	0	NA	174	108	78	66	46	33	5077584	5049734	4972250	4889702	4522605	4038658	135	395063	5067575	113562	67052	16	29	0
ERR4035547	Norway	PRJEB32059	NA	NA	1	0	NA	0	1	NA	151	106	86	73	55	39	5339232	5320837	5268292	5167742	4897423	4305660	124	224417	5332785	103919	64610	19	35	0
ERR4035548	Norway	PRJEB32059	NA	NA	0	0	NA	0	0	NA	119	82	65	60	43	34	4909423	4895946	4855375	4816950	4509942	4188865	93	307205	4902881	112632	80995	14	26	0
ERR4035549	Norway	PRJEB32059	NA	NA	0	0	NA	0	0	NA	80	65	49	45	38	30	4963992	4957694	4918524	4891866	4776429	4496649	72	402189	4962068	149034	108148	12	22	0
ERR4035550	Norway	PRJEB32059	NA	NA	0	0	NA	NA	1	NA	156	97	71	68	47	34	4910966	4888792	4821858	4794743	4471094	4025053	115	228767	4900731	110597	64908	16	29	0
ERR4035551	Norway	PRJEB32059	NA	NA	0	0	NA	1	1	NA	120	81	67	60	44	29	4777777	4764332	4728925	4682451	4418628	3836927	89	351555	4770209	111590	71131	13	25	0
ERR4035552	Norway	PRJEB32059	NA	NA	0	0	NA	NA	1	NA	256	151	96	76	59	37	5388974	5339616	5206435	5071036	4816307	4043761	193	397279	5370504	97135	50340	18	37	0
ERR4035553	Norway	PRJEB32059	NA	NA	0	0	NA	0	1	NA	163	121	99	92	60	34	4909156	4895325	4835341	4780816	4241784	3314190	128	163357	4900384	78169	38740	22	43	0
ERR4035554	Norway	PRJEB32059	NA	NA	0	0	NA	0	0	NA	144	86	71	65	46	34	4657418	4639193	4609462	4571265	4232437	3751967	97	400895	4646571	98836	63303	15	30	0
ERR4035555	Norway	PRJEB32059	NA	NA	0	0	NA	0	0	NA	132	93	71	66	47	35	5118492	5102930	5054008	5024539	4718086	4281392	109	238169	5113672	125197	67052	15	28	0
ERR4035556	Norway	PRJEB32059	NA	NA	0	0	NA	0	0	NA	117	75	58	56	42	30	5062580	5044090	5006434	4989143	4767513	4307053	93	446116	5056193	135136	84257	11	23	0
ERR4035557	Norway	PRJEB32059	NA	NA	0	0	NA	0	0	NA	178	106	73	66	48	33	5241754	5212845	5135170	5081614	4768460	4230534	128	269222	5228559	121054	65070	15	28	0
ERR4035558	Norway	PRJEB32059	NA	NA	1	0	NA	0	0	NA	173	96	73	64	51	34	5127715	5100271	5041968	4972396	4770380	4176611	116	291708	5113905	111547	66318	16	29	0
ERR4035559	Norway	PRJEB32059	NA	NA	0	0	NA	0	0	NA	201	121	86	74	49	33	5072449	5038324	4939213	4850487	4451690	3902669	151	400387	5058867	105184	61897	16	31	0
ERR4035560	Norway	PRJEB32059	NA	NA	0	0	NA	0	1	NA	210	124	100	84	59	42	5154978	5120677	5063731	4950296	4546810	3899080	152	272240	5141439	84331	52150	22	42	0
ERR4035561	Norway	PRJEB32059	NA	NA	0	0	NA	NA	1	NA	193	115	89	75	51	36	5146901	5112749	5054702	4952743	4553026	3993909	140	249605	5131304	102032	62139	19	34	0
ERR4035562	Norway	PRJEB32059	NA	NA	1	0	NA	0	1	NA	172	102	83	71	48	33	5132498	5111040	5065078	4981764	4607754	4097678	113	231254	5119637	113246	71472	16	29	0
ERR4035563	Norway	PRJEB32059	NA	NA	1	1	NA	0	1	NA	223	133	91	78	49	34	5331185	5289065	5183469	5080478	4616123	4060421	172	253816	5316927	117784	55795	17	33	0
ERR4035564	Norway	PRJEB32059	NA	NA	0	0	NA	0	0	NA	189	109	83	70	52	38	5313505	5281738	5215060	5126666	4833038	4345323	136	312110	5299845	112739	67053	17	32	0
ERR4035565	Norway	PRJEB32059	NA	NA	0	NA	NA	0	0	NA	149	100	78	66	46	32	5054617	5035817	4982878	4900255	4513822	3988574	118	497523	5047482	112748	67051	15	29	0
ERR4035566	Norway	PRJEB32059	NA	NA	0	0	NA	0	0	NA	171	108	83	67	48	34	5040844	5017874	4958644	4844142	4512363	4023909	128	237136	5031417	112983	65270	16	30	0
ERR4035567	Norway	PRJEB32059	NA	NA	0	0	NA	0	0	NA	168	99	71	65	51	36	5136037	5111877	5044929	4999674	4765748	4227565	118	262436	5124785	123023	60341	16	30	0
ERR4035568	Norway	PRJEB32059	NA	NA	1	0	NA	0	0	NA	209	136	101	85	58	36	4937193	4916574	4835753	4714298	4299601	3501956	146	270456	4923528	79891	42468	20	41	0
ERR4035569	Norway	PRJEB32059	NA	NA	1	0	NA	0	1	NA	160	103	79	68	51	33	5087804	5070295	5007951	4926277	4658224	3998839	113	260216	5077320	112620	64895	16	30	0
ERR4035570	Norway	PRJEB32059	NA	NA	0	0	NA	0	1	NA	172	105	82	67	51	38	5174172	5147392	5093219	4984653	4738948	4295017	126	230322	5161509	113203	63311	17	31	0
ERR4035571	Norway	PRJEB32059	NA	NA	0	0	NA	0	0	NA	163	94	74	68	53	36	5132885	5108756	5057389	5007209	4757160	4160642	113	296758	5121066	118643	63010	16	31	0
ERR4035572	Norway	PRJEB32059	NA	NA	0	0	NA	0	0	NA	155	94	72	61	46	35	5191157	5166042	5111925	5036608	4744954	4345230	117	434499	5181134	117705	63862	14	28	0
ERR4035573	Norway	PRJEB32059	NA	NA	0	0	NA	0	1	NA	231	127	86	74	50	39	5274003	5229960	5143466	5052384	4655601	4253888	165	285200	5255561	102929	66346	19	34	0
ERR4035574	Norway	PRJEB32059	NA	NA	0	0	NA	0	0	NA	338	199	135	110	72	38	5473560	5414068	5262714	5075423	4438453	3242458	255	146617	5451591	64473	31382	30	60	0
ERR4035575	Norway	PRJEB32059	NA	NA	0	0	NA	0	1	NA	167	97	77	68	52	40	5246310	5216636	5167015	5100041	4813872	4335658	121	237100	5233668	106805	62410	18	33	0
ERR4035576	Norway	PRJEB32059	NA	NA	0	0	NA	0	0	NA	155	101	78	70	52	38	5116060	5094717	5042078	4990482	4696953	4212793	118	242253	5105745	122508	57035	17	31	0
ERR4035577	Norway	PRJEB32059	NA	NA	1	1	NA	NA	1	NA	239	167	121	96	61	37	5390414	5359396	5253126	5068143	4465873	3584411	193	196616	5378127	72791	39849	23	48	0
ERR4035578	Norway	PRJEB32059	NA	NA	0	0	NA	0	1	NA	251	143	97	88	57	39	5165602	5118826	5012947	4948889	4427855	3828894	180	214137	5146441	88387	48898	21	40	0
ERR4035579	Norway	PRJEB32059	NA	NA	0	0	NA	0	0	NA	150	90	77	76	60	41	4864179	4845100	4809091	4800164	4546218	3875885	101	214482	4853276	91683	60328	21	37	0
ERR4035580	Norway	PRJEB32059	NA	NA	1	0	NA	0	1	NA	140	90	71	67	51	31	4952009	4931570	4884010	4854490	4567046	3842821	107	273385	4944032	100638	59353	14	29	0
ERR4035581	Norway	PRJEB32059	NA	NA	0	0	NA	0	0	NA	141	91	75	71	51	34	4619577	4604556	4567939	4536172	4163006	3522550	98	245210	4609389	93191	53733	16	33	0
ERR4035582	Norway	PRJEB32059	NA	NA	0	0	NA	0	0	NA	170	108	77	65	50	37	4927699	4900885	4816653	4738341	4491122	3981864	129	345432	4916791	93183	64033	17	33	0
ERR4035583	Norway	PRJEB32059	NA	NA	0	0	NA	0	1	NA	201	135	95	81	56	41	5278317	5249765	5149973	5046227	4591468	4054177	161	285689	5267460	88242	52017	20	39	0
ERR4035584	Norway	PRJEB32059	NA	NA	1	0	NA	0	1	NA	139	94	67	63	50	39	5412381	5396861	5326122	5299373	5063496	4658908	106	298659	5404893	113254	71117	16	30	0
ERR4035585	Norway	PRJEB32059	NA	NA	0	0	NA	0	0	NA	189	112	86	70	51	32	5050790	5015302	4949716	4835592	4516293	3838479	143	274545	5037269	103611	64413	17	31	0
ERR4035586	Norway	PRJEB32059	NA	NA	1	1	NA	0	1	NA	223	117	88	75	52	35	5194136	5153839	5069770	4974858	4568774	3998197	148	262801	5175764	113595	59171	18	33	0
ERR4035587	Norway	PRJEB32059	NA	NA	0	0	NA	0	0	NA	168	95	75	68	56	37	5068807	5046813	4998771	4949244	4719399	4042626	106	306383	5054261	104784	61698	18	33	0
ERR4035588	Norway	PRJEB32059	NA	NA	0	0	NA	0	0	NA	214	144	107	91	54	31	4656538	4639626	4546815	4430021	3833311	2975106	148	286451	4642840	69395	38352	21	43	0
ERR4035589	Norway	PRJEB32059	NA	NA	1	NA	NA	0	1	NA	181	110	82	75	56	37	5209567	5184407	5122557	5074161	4780554	4147044	127	228767	5195409	108048	64626	18	33	0
ERR4035590	Norway	PRJEB32059	NA	NA	0	0	NA	0	0	NA	120	81	66	62	45	38	4892041	4876062	4837989	4804128	4528943	4299647	94	339526	4884716	118499	73190	15	28	0
ERR4035591	Norway	PRJEB32059	NA	NA	0	0	NA	0	0	NA	165	98	77	65	47	38	5103970	5079110	5022572	4937096	4649915	4311411	115	384342	5091546	117665	63273	15	30	0
ERR4035592	Norway	PRJEB32059	NA	NA	0	0	NA	0	0	NA	155	96	75	70	52	39	5028572	5003479	4953007	4918741	4618386	4152644	117	191390	5019359	112724	63428	18	33	0
ERR4035593	Norway	PRJEB32059	NA	NA	0	0	NA	0	1	NA	127	80	68	61	49	37	4778064	4764218	4733497	4688697	4476796	4063142	89	246136	4770474	109732	63685	15	29	0
ERR4035594	Norway	PRJEB32059	NA	NA	0	0	NA	0	0	NA	103	66	54	50	43	29	5025528	5011237	4979873	4950628	4827644	4346928	77	493171	5018706	140135	73586	9	20	0
ERR4035595	Norway	PRJEB32059	NA	NA	0	0	NA	0	1	NA	193	115	83	70	56	39	5233140	5203568	5129910	5030974	4762352	4168090	140	326010	5220789	94501	57726	18	35	0
ERR4035596	Norway	PRJEB32059	NA	NA	1	0	NA	0	1	NA	161	99	75	68	49	37	5073653	5048807	4994442	4939460	4595108	4102346	118	381517	5062684	111175	69190	16	32	0
ERR4035597	Norway	PRJEB32059	NA	NA	0	0	NA	0	1	NA	149	77	61	57	45	31	4782355	4762426	4720413	4698707	4513869	4002007	88	482815	4770337	116728	73753	13	25	0
ERR4035598	Norway	PRJEB32059	NA	NA	0	0	NA	0	0	NA	99	69	58	55	44	31	4990571	4981205	4956959	4939294	4744210	4289721	75	436439	4985113	126152	96580	13	23	0
ERR4035599	Norway	PRJEB32059	NA	NA	0	0	NA	0	0	NA	136	82	63	57	50	33	4924604	4901766	4853928	4813804	4705934	4089973	101	258720	4914761	115695	73737	15	27	0
ERR4035600	Norway	PRJEB32059	NA	NA	1	0	NA	0	1	NA	160	92	77	68	52	33	5074977	5054922	5018484	4952146	4678395	3934298	102	236118	5062094	108386	55977	17	31	0
ERR4035601	Norway	PRJEB32059	NA	NA	0	0	NA	0	1	NA	257	143	92	76	51	40	5403580	5355714	5238472	5116413	4694528	4311858	181	243550	5381532	110216	60352	19	36	0
ERR4035602	Norway	PRJEB32059	NA	NA	0	0	NA	0	0	NA	131	72	58	52	44	33	4863697	4847443	4815150	4774105	4633193	4260273	78	341981	4851540	130038	95786	13	24	0
ERR4035603	Norway	PRJEB32059	NA	NA	0	0	NA	0	1	NA	175	124	96	84	60	40	5371139	5353774	5279915	5192567	4805615	4074516	137	304793	5362608	95156	51257	20	39	0
ERR4035604	Norway	PRJEB32059	NA	NA	0	0	NA	0	0	NA	151	93	74	67	48	31	4996490	4974696	4926309	4875727	4533544	3940139	109	287783	4985918	117561	68477	15	28	0
ERR4035605	Norway	PRJEB32059	NA	NA	0	0	NA	0	0	NA	177	119	86	75	58	39	5237417	5211221	5126245	5040208	4729529	4085758	144	311552	5229145	95149	55159	19	36	0
ERR4035606	Norway	PRJEB32059	NA	NA	0	0	NA	0	0	NA	131	74	62	60	50	37	5110396	5093049	5061728	5050751	4876380	4407051	85	311717	5100723	113780	85880	16	29	0
ERR4035607	Norway	PRJEB32059	NA	NA	0	0	NA	0	1	NA	257	145	102	81	53	35	5329503	5281835	5159138	5008082	4509822	3864600	193	207957	5313344	102637	41574	19	38	0
ERR4035608	Norway	PRJEB32059	NA	NA	0	0	NA	0	0	NA	209	119	82	74	52	37	5195094	5157610	5068821	5008308	4653273	4110024	152	222177	5180027	103419	63305	19	34	0
ERR4035609	Norway	PRJEB32059	NA	NA	0	0	NA	0	0	NA	120	92	71	66	52	40	5140323	5129068	5079076	5041985	4824035	4398580	102	220465	5136080	108768	67939	17	31	0
ERR4035610	Norway	PRJEB32059	NA	NA	0	0	NA	0	1	NA	160	97	73	66	47	32	5168791	5145104	5082078	5032754	4720731	4188069	115	298842	5158138	117212	74649	14	27	0
ERR4035611	Norway	PRJEB32059	NA	NA	0	0	NA	0	1	NA	119	81	67	63	53	40	5156273	5142459	5108635	5079505	4916414	4437768	91	374609	5150178	118650	68416	16	31	0
ERR4035612	Norway	PRJEB32059	NA	NA	0	0	NA	0	0	NA	135	93	78	72	51	35	5147970	5133203	5098069	5052711	4656442	4032315	103	237461	5140025	113252	59963	17	32	0
ERR4035613	Norway	PRJEB32059	NA	NA	0	0	NA	0	0	NA	206	123	87	73	51	32	5135344	5104245	5014657	4911496	4545638	3903719	144	288736	5118010	109251	61711	16	31	0
ERR4035614	Norway	PRJEB32059	NA	NA	0	0	NA	NA	1	NA	264	159	116	101	67	36	5387960	5351880	5244875	5142864	4592908	3440407	182	173045	5367941	79808	40867	24	49	0
ERR4035615	Norway	PRJEB32059	NA	NA	0	0	NA	0	1	NA	151	102	84	71	52	36	5002018	4980926	4938638	4852942	4526958	3935659	120	256474	4994050	109976	55632	17	33	0
ERR4035616	Norway	PRJEB32059	NA	NA	0	0	NA	0	0	NA	163	113	80	66	48	35	5141941	5118073	5036869	4945026	4623220	4160159	138	359977	5135232	113685	66140	16	30	0
ERR4035617	Norway	PRJEB32059	NA	NA	0	0	NA	0	0	NA	105	64	50	50	43	33	4750479	4737176	4706426	4706426	4589872	4203589	74	320836	4744146	114716	76448	12	24	0
ERR4035618	Norway	PRJEB32059	NA	NA	1	1	NA	NA	1	NA	228	133	91	84	48	34	5281664	5243566	5149494	5100385	4539262	3992657	161	205739	5263386	109329	55351	18	34	0
ERR4035619	Norway	PRJEB32059	NA	NA	0	0	NA	0	0	NA	165	110	80	71	52	37	5090267	5073089	4995467	4926049	4621396	4093954	118	321971	5078473	103659	59171	17	32	0
ERR4035620	Norway	PRJEB32059	NA	NA	0	0	NA	0	0	NA	127	71	59	55	44	34	4747482	4730893	4697708	4666913	4491928	4128981	81	496838	4737718	113197	71130	13	25	0
ERR4035621	Norway	PRJEB32059	NA	NA	0	0	NA	0	0	NA	234	131	90	76	53	34	5184917	5143284	5041739	4943111	4551565	3879311	164	229045	5166260	104317	50816	19	34	0
ERR4035622	Norway	PRJEB32059	NA	NA	0	0	NA	0	1	NA	171	118	92	79	56	39	5246317	5225350	5165087	5068263	4666342	4036382	135	266206	5237936	92706	59014	20	38	0
ERR4035623	Norway	PRJEB32059	NA	NA	0	0	NA	0	0	NA	121	83	62	58	43	33	5032122	5019011	4967133	4942375	4697655	4368406	95	306375	5027144	126994	97532	13	24	0
ERR4035624	Norway	PRJEB32059	NA	NA	1	0	NA	0	0	NA	157	96	74	68	50	36	5178529	5152564	5092679	5054166	4752788	4241503	119	361620	5168790	113246	65270	17	31	0
ERR4035625	Norway	PRJEB32059	NA	NA	0	0	NA	0	0	NA	169	96	68	60	45	36	5111636	5080558	5009261	4950656	4705968	4383471	120	443652	5097525	113199	90494	15	28	0
ERR4035626	Norway	PRJEB32059	NA	NA	0	0	NA	0	0	NA	117	82	64	59	44	33	5136251	5121492	5079700	5050781	4780250	4381460	94	457906	5129370	125097	81142	13	25	0
ERR4035627	Norway	PRJEB32059	NA	NA	0	0	NA	0	0	NA	181	105	76	66	50	33	5114790	5080032	4998707	4933543	4657537	4061300	141	287512	5104764	120290	64414	16	30	0
ERR4035628	Norway	PRJEB32059	NA	NA	0	0	NA	0	0	NA	251	155	116	101	69	41	5385379	5346504	5256775	5141493	4596686	3561086	189	199204	5370756	65526	41592	26	52	0
ERR4035629	Norway	PRJEB32059	NA	NA	0	0	NA	0	0	NA	129	80	65	58	46	31	4993439	4978822	4943227	4893657	4683305	4140206	88	415209	4984664	129743	65263	13	25	0
ERR4035630	Norway	PRJEB32059	NA	NA	0	0	NA	0	0	NA	169	90	76	71	55	38	4877888	4857234	4818409	4785221	4505250	3919658	99	391494	4863584	88175	55755	17	33	0
ERR4035631	Norway	PRJEB32059	NA	NA	0	0	NA	0	0	NA	138	105	79	66	50	33	4994414	4983992	4918141	4824207	4561592	3966742	111	361100	4988335	113072	58826	15	29	0
ERR4035632	Norway	PRJEB32059	NA	NA	1	0	NA	0	1	NA	173	96	75	69	56	37	5087298	5062071	5012064	4968903	4743644	4011582	112	281965	5073793	104772	66555	18	34	0
ERR4035633	Norway	PRJEB32059	NA	NA	NA	0	NA	0	1	NA	289	156	105	85	55	35	5320304	5264586	5127301	4981706	4480096	3754867	211	185851	5301065	94581	41399	20	40	0
ERR4035634	Norway	PRJEB32059	NA	NA	0	0	NA	0	0	NA	158	99	80	70	52	35	5050987	5024945	4974851	4898438	4610166	4041767	122	389448	5040874	105021	63305	16	31	0
ERR4035635	Norway	PRJEB32059	NA	NA	1	0	NA	0	1	NA	147	97	74	68	47	39	5112554	5092093	5029985	4983853	4622334	4340319	114	309174	5104724	114045	69382	17	31	0
ERR4035636	Norway	PRJEB32059	NA	NA	0	0	NA	0	1	NA	89	61	50	48	43	33	5098071	5090078	5059577	5047490	4957226	4559682	64	487770	5092396	158882	89288	11	23	0
ERR4035637	Norway	PRJEB32059	NA	NA	0	0	NA	0	0	NA	137	93	69	66	48	36	5079469	5062345	5003722	4976525	4689201	4271548	107	215640	5072001	118874	73753	17	29	0
ERR4035638	Norway	PRJEB32059	NA	NA	1	0	NA	0	1	NA	252	120	85	66	44	33	5181785	5123964	5028196	4892893	4491227	4072781	170	282743	5158888	125493	57112	15	30	0
ERR4035639	Norway	PRJEB32059	NA	NA	0	1	NA	0	1	NA	224	129	96	79	55	40	5225521	5187449	5103373	4981712	4545479	4004004	160	208583	5208808	95652	52532	21	39	0
ERR4035640	Norway	PRJEB32059	NA	NA	0	0	NA	0	0	NA	159	118	82	74	55	35	5111305	5091721	5009132	4945640	4611871	3906875	136	327563	5105138	99741	53408	17	34	0
ERR4035641	Norway	PRJEB32059	NA	NA	0	0	NA	1	1	NA	235	139	98	87	59	35	5100662	5063297	4963804	4888357	4389110	3541611	166	355519	5083109	79379	38733	20	42	0
ERR4035642	Norway	PRJEB32059	NA	NA	0	0	NA	0	1	NA	171	103	80	67	53	37	5178148	5149791	5091742	4996279	4768031	4231207	126	403546	5165605	113203	62221	16	31	0
ERR4035643	Norway	PRJEB32059	NA	NA	0	0	NA	0	1	NA	222	127	98	81	56	38	5330120	5288786	5214529	5088631	4678248	4068526	159	226535	5312138	91982	50495	18	37	0
ERR4035644	Norway	PRJEB32059	NA	NA	0	0	NA	0	0	NA	119	82	63	59	46	33	4851751	4837987	4795567	4767649	4548545	4116937	91	480561	4844202	112848	73737	14	26	0
ERR4035645	Norway	PRJEB32059	NA	NA	0	0	NA	0	0	NA	260	145	81	69	51	40	5356727	5307983	5171222	5085886	4783572	4410533	186	324291	5335513	107480	60342	17	33	0
ERR4035646	Norway	PRJEB32059	NA	NA	0	0	NA	NA	1	NA	231	136	90	75	53	33	5193107	5147442	5031947	4922320	4583073	3849767	178	234264	5176775	101043	47694	19	34	0
ERR4035647	Norway	PRJEB32059	NA	NA	0	0	NA	0	1	NA	231	124	87	74	50	35	5125848	5084627	4987924	4894754	4491006	3973287	157	239885	5105252	106300	62224	18	33	0
ERR4035648	Norway	PRJEB32059	NA	NA	0	0	NA	0	1	NA	151	104	79	70	47	34	4985518	4966682	4903937	4841993	4441481	3991094	119	430220	4977260	105823	58141	16	30	0
ERR4035649	Norway	PRJEB32059	NA	NA	0	0	NA	0	0	NA	123	79	60	59	45	32	4827946	4815268	4766612	4757044	4491126	4056965	86	319085	4819868	121474	71026	13	26	0
ERR4035650	Norway	PRJEB32059	NA	NA	0	0	NA	0	0	NA	123	76	59	55	48	36	5025989	5009990	4974898	4943803	4827222	4399012	88	507309	5017829	121100	71129	13	26	0
ERR4035651	Norway	PRJEB32059	NA	NA	0	0	NA	0	0	NA	177	105	84	74	54	33	5075013	5047411	4988359	4920830	4570751	3829998	127	241168	5062606	109132	50139	17	33	0
ERR4035652	Norway	PRJEB32059	NA	NA	0	0	NA	0	0	NA	139	100	76	65	48	34	5063649	5047912	4989842	4916198	4612782	4072032	115	207953	5058042	115992	60542	16	30	0
ERR4035653	Norway	PRJEB32059	NA	NA	0	0	NA	0	0	NA	144	90	74	64	49	36	5073915	5051714	5007173	4933559	4682226	4237609	109	389471	5065064	110230	65297	15	29	0
ERR4035654	Norway	PRJEB32059	NA	NA	0	0	NA	0	0	NA	185	100	73	69	49	36	5060348	5029222	4975444	4946475	4606239	4113257	123	409583	5045307	99045	63190	15	31	0
ERR4035655	Norway	PRJEB32059	NA	NA	0	0	NA	0	1	NA	155	95	74	67	52	35	5170104	5146808	5088153	5030518	4777110	4205039	111	292686	5158489	111641	63854	15	30	0
ERR4035656	Norway	PRJEB32059	NA	NA	0	0	NA	0	1	NA	182	120	91	78	60	38	5155321	5132382	5065704	4966679	4662689	3866109	137	319717	5144652	89681	50462	21	38	0
ERR4035657	Norway	PRJEB32059	NA	NA	0	0	NA	0	0	NA	136	75	60	56	47	38	5273305	5247977	5210850	5186118	5034099	4702581	97	384119	5263635	115386	86224	14	28	0
ERR4035658	Norway	PRJEB32059	NA	NA	0	0	NA	0	0	NA	271	153	97	79	52	33	5206511	5150340	5016839	4890113	4468589	3762388	204	389443	5185283	101043	46864	19	36	0
ERR4035659	Norway	PRJEB32059	NA	NA	0	0	NA	0	0	NA	211	110	82	71	50	38	5176596	5146870	5077470	5003977	4634465	4120590	126	251912	5158295	94757	66580	18	34	0
ERR4035660	Norway	PRJEB32059	NA	NA	0	0	NA	0	0	NA	241	129	104	91	62	39	5128211	5097555	5042012	4943320	4468221	3606411	146	283402	5108280	79073	44007	23	44	0
ERR4035661	Norway	PRJEB32059	NA	NA	NA	1	NA	0	1	NA	198	131	94	82	60	36	5174403	5147827	5056801	4972867	4598336	3734958	153	214140	5162726	91080	46565	21	39	0
ERR4035662	Norway	PRJEB32059	NA	NA	1	0	NA	0	1	NA	160	98	74	60	45	34	5007025	4982695	4907553	4804785	4533667	4149729	114	262994	4994691	129410	67693	15	28	0
ERR4035663	Norway	PRJEB32059	NA	NA	0	0	NA	0	1	NA	277	196	147	117	71	31	5222206	5186486	5064383	4841199	4062324	2601541	227	154370	5208872	49798	27447	32	66	0
ERR4035664	Norway	PRJEB32059	NA	NA	0	0	NA	0	0	NA	89	60	50	46	42	35	4889269	4879044	4850627	4820409	4749915	4503208	66	311488	4883107	135738	97582	13	24	0
ERR4035665	Norway	PRJEB32059	NA	NA	0	0	NA	0	1	NA	211	138	98	81	52	36	5257472	5231291	5129566	4999889	4511522	3931406	153	313228	5241942	89768	48900	18	37	0
ERR4035666	Norway	PRJEB32059	NA	NA	0	0	NA	0	0	NA	160	104	84	74	53	35	5071818	5053138	5005011	4928793	4565511	3900084	116	222052	5061948	105023	60395	18	34	0
ERR4035667	Norway	PRJEB32059	NA	NA	0	0	NA	0	0	NA	246	134	95	79	58	34	5235888	5191219	5090954	4980317	4644518	3750116	174	281003	5217432	87660	48189	19	38	0
ERR4035668	Norway	PRJEB32059	NA	NA	0	0	NA	0	1	NA	183	111	81	73	49	35	5177983	5154208	5085403	5024715	4658150	4142314	127	258440	5164210	109714	65955	17	31	0
ERR4035669	Norway	PRJEB32059	NA	NA	0	0	NA	0	0	NA	165	104	83	75	53	37	5106238	5081067	5027579	4972958	4587078	4036171	124	203779	5095115	111752	56027	17	33	0
ERR4035670	Norway	PRJEB32059	NA	NA	0	0	NA	0	1	NA	171	100	79	67	51	37	5144658	5114337	5063279	4975303	4711091	4214693	125	363187	5131833	110230	64854	17	31	0
ERR4035671	Norway	PRJEB32059	NA	NA	0	0	NA	0	0	NA	120	68	58	55	48	35	4899799	4886527	4860830	4844408	4688507	4198396	73	315713	4890256	112667	76048	15	27	0
ERR4035672	Norway	PRJEB32059	NA	NA	0	0	NA	0	0	NA	224	151	105	86	54	33	4852529	4827113	4705432	4575905	4037836	3248656	171	255682	4840205	73634	37843	20	42	0
ERR4035673	Norway	PRJEB32059	NA	NA	0	0	NA	0	0	NA	146	88	71	64	49	36	4853445	4832032	4791116	4744893	4479366	3983438	104	288436	4842585	110861	62732	16	30	0
ERR4035674	Norway	PRJEB32059	NA	NA	NA	0	NA	0	1	NA	192	128	96	84	51	37	5232164	5208288	5129724	5045367	4484126	4005123	143	220179	5219429	102936	57876	19	36	0
ERR4035675	Norway	PRJEB32059	NA	NA	0	0	NA	0	0	NA	148	86	65	57	46	36	5182184	5160478	5112452	5059963	4869251	4496772	103	251570	5171750	126969	81049	15	27	0
ERR4035676	Norway	PRJEB32059	NA	NA	0	0	NA	0	0	NA	105	71	59	53	44	33	4983618	4974731	4948088	4908514	4769219	4351101	73	414206	4976296	136527	98922	14	25	0
ERR4035677	Norway	PRJEB32059	NA	NA	0	0	NA	0	0	NA	126	83	67	56	43	33	4982668	4966114	4930855	4850268	4619436	4251570	93	294711	4973440	127018	94885	14	26	0
ERR4035678	Norway	PRJEB32059	NA	NA	0	0	NA	0	0	NA	106	76	62	60	45	34	5036521	5026306	4994514	4982220	4702024	4322580	85	312173	5032081	126152	81142	14	26	0
ERR4035679	Norway	PRJEB32059	NA	NA	NA	NA	NA	NA	NA	NA	420	171	108	98	60	39	5481553	5364072	5217955	5146803	4508256	3753974	272	284909	5427377	74682	36958	22	47	0
ERR4035680	Norway	PRJEB32059	NA	NA	1	1	NA	0	1	NA	234	139	105	84	58	37	5110628	5075667	4992570	4830585	4372116	3518824	163	209891	5092607	73798	44406	22	44	0
ERR4035681	Norway	PRJEB32059	NA	NA	0	0	NA	0	1	NA	198	123	84	66	50	37	5241721	5211884	5121782	4986926	4716576	4254778	147	223883	5227980	113078	62048	17	32	0
ERR4035682	Norway	PRJEB32059	NA	NA	0	0	NA	0	0	NA	202	117	85	73	54	35	5202917	5168665	5083855	5001980	4698946	4027135	148	270303	5190106	107864	60396	18	33	0
ERR4035683	Norway	PRJEB32059	NA	NA	0	0	NA	0	1	NA	172	98	75	72	48	32	4997654	4967911	4915993	4895593	4503264	3921376	124	471155	4986527	106800	61874	14	29	0
ERR4035684	Norway	PRJEB32059	NA	NA	0	0	NA	0	0	NA	175	112	88	80	56	41	5355530	5333664	5275007	5209343	4827481	4266066	127	202141	5344443	111621	54140	19	37	0
ERR4035685	Norway	PRJEB32059	NA	NA	0	0	NA	0	1	NA	175	106	80	66	52	39	5166341	5139737	5072802	4966465	4740346	4317773	126	389448	5153352	105002	65297	18	32	0
ERR4035686	Norway	PRJEB32059	NA	NA	0	0	NA	0	1	NA	243	130	91	79	62	41	5247976	5209453	5114287	5028532	4731132	3974130	156	222884	5226832	86391	51629	21	40	0
ERR4035687	Norway	PRJEB32059	NA	NA	1	0	NA	0	1	NA	132	96	74	64	46	34	4972066	4957735	4899493	4831311	4512059	4106381	105	193839	4964248	125953	71132	16	28	0
ERR4035688	Norway	PRJEB32059	NA	NA	0	0	NA	0	0	NA	130	88	73	69	49	35	5176910	5159235	5120998	5090769	4732691	4246281	103	238006	5169108	117705	65872	16	29	0
ERR4035689	Norway	PRJEB32059	NA	NA	0	0	NA	0	1	NA	186	119	92	80	59	36	4947968	4925251	4852015	4766293	4422776	3596520	136	312734	4936984	83653	45628	19	39	0
ERR4035690	Norway	PRJEB32059	NA	NA	0	0	NA	0	1	NA	236	146	99	82	56	36	5259395	5222398	5097043	4979636	4600235	3850799	176	225448	5244008	95991	48196	20	38	0
ERR4035691	Norway	PRJEB32059	NA	NA	0	0	NA	0	0	NA	171	101	77	68	53	34	5021208	4992334	4942805	4879553	4623040	3995782	125	298847	5009213	110889	59931	16	30	0
ERR4035692	Norway	PRJEB32059	NA	NA	0	0	NA	0	0	NA	135	94	70	65	47	34	5099600	5086432	5021310	4987134	4659248	4174788	103	323549	5092107	116144	63114	14	28	0
ERR4035693	Norway	PRJEB32059	NA	NA	0	0	NA	0	0	NA	110	77	66	63	51	35	5139829	5128221	5095430	5071178	4864034	4305709	85	262046	5133312	145597	73512	15	28	0
ERR4035694	Norway	PRJEB32059	NA	NA	0	0	NA	0	0	NA	270	144	91	75	48	32	5237928	5181332	5062143	4948652	4509192	3931763	196	477279	5216681	103390	60395	17	32	0
ERR4035695	Norway	PRJEB32059	NA	NA	0	0	NA	0	0	NA	113	72	59	53	39	30	4930421	4918100	4886453	4843302	4598948	4248651	78	435001	4921850	146035	86986	11	23	0
ERR4035696	Norway	PRJEB32059	NA	NA	0	0	NA	0	0	NA	131	85	66	56	45	33	5014316	4998418	4951416	4880680	4677739	4221736	97	313752	5006530	117502	85161	14	26	0
ERR4035697	Norway	PRJEB32059	NA	NA	0	0	NA	0	1	NA	132	89	66	58	48	38	5076687	5059040	5006711	4954768	4779205	4424234	101	386803	5067804	116391	71130	15	28	0
ERR4035698	Norway	PRJEB32059	NA	NA	1	0	NA	0	1	NA	217	144	108	92	66	43	5521922	5494916	5389558	5272462	4828026	3967578	165	164827	5509847	78113	44515	24	47	0
ERR4035699	Norway	PRJEB32059	NA	NA	1	0	NA	0	0	NA	169	107	88	75	55	37	5175963	5157309	5113259	5016899	4676472	4025539	119	221887	5165233	104251	62048	18	35	0
ERR4035700	Norway	PRJEB32059	NA	NA	0	0	NA	0	0	NA	284	192	141	111	68	32	4954825	4915734	4792250	4570557	3830184	2530764	229	129050	4941658	52017	28817	31	64	0
ERR4035701	Norway	PRJEB32059	NA	NA	1	1	NA	0	1	NA	188	111	82	71	47	35	5266729	5240441	5175483	5098088	4735559	4260095	129	274299	5252243	112347	71131	17	30	0
ERR4035702	Norway	PRJEB32059	NA	NA	0	0	NA	0	1	NA	190	117	97	85	49	33	4904187	4880627	4832888	4742246	4156467	3581410	131	221282	4891255	94980	45870	17	35	0
ERR4035703	Norway	PRJEB32059	NA	NA	0	0	NA	NA	1	NA	203	112	83	74	52	39	5130590	5095641	5030316	4963276	4598161	4130790	137	228923	5113358	102862	63172	20	35	0
ERR4035704	Norway	PRJEB32059	NA	NA	0	0	NA	0	1	NA	225	131	99	82	55	40	5391209	5355790	5272569	5153964	4735455	4173239	158	235431	5374732	95146	62685	20	38	0
ERR4035705	Norway	PRJEB32059	NA	NA	0	0	NA	0	1	NA	247	144	97	82	61	36	5014589	4979112	4864860	4752039	4402915	3494985	170	170221	4997485	82911	43000	22	42	0
ERR4035706	Norway	PRJEB32059	NA	NA	0	0	NA	0	1	NA	169	96	77	68	54	38	5038543	5009263	4961919	4901297	4675600	4105744	122	390190	5026600	103242	62953	18	33	0
ERR4035707	Norway	PRJEB32059	NA	NA	1	1	NA	0	1	NA	216	124	97	82	55	36	5163318	5133687	5070275	4961113	4542976	3868086	144	228960	5146048	106658	50107	19	36	0
ERR4035708	Norway	PRJEB32059	NA	NA	1	0	NA	NA	1	NA	193	108	81	70	53	35	5161000	5129091	5060878	4977724	4670553	3992730	128	270151	5143049	111335	65609	18	33	0
ERR4035709	Norway	PRJEB32059	NA	NA	1	1	NA	0	1	NA	221	127	89	73	54	36	5306022	5267032	5175673	5054509	4746700	4059990	158	222178	5287776	102010	58257	18	35	0
ERR4035710	Norway	PRJEB32059	NA	NA	0	0	NA	0	0	NA	143	86	71	60	46	34	5052123	5032615	4994004	4919186	4667039	4260001	101	342586	5043274	129020	71118	15	27	0
ERR4035711	Norway	PRJEB32059	NA	NA	1	1	NA	NA	1	NA	167	113	78	69	57	38	5173021	5153641	5071666	5008726	4814160	4127764	126	300897	5163047	112041	58454	17	34	0
ERR4035712	Norway	PRJEB32059	NA	NA	0	0	NA	0	0	NA	92	65	50	48	41	32	4755338	4748366	4712290	4695801	4576387	4250116	68	328839	4750221	126203	102331	13	23	0
ERR4035713	Norway	PRJEB32059	NA	NA	0	0	NA	0	1	NA	184	110	81	68	54	37	5174976	5145485	5075331	4981921	4748506	4146525	133	363422	5160866	110230	60374	17	33	0
ERR4035714	Norway	PRJEB32059	NA	NA	0	0	NA	0	0	NA	148	92	70	64	50	37	5211350	5184671	5128595	5086652	4836970	4383359	117	290964	5202633	116389	72291	16	30	0
ERR4035715	Norway	PRJEB32059	NA	NA	0	0	NA	0	0	NA	199	130	92	79	59	38	5290867	5261894	5172691	5084554	4706530	3934357	156	421758	5279975	90218	49924	19	39	0
ERR4035716	Norway	PRJEB32059	NA	NA	0	0	NA	0	0	NA	198	115	81	65	47	32	5221721	5185398	5098824	5000311	4687982	4139385	147	440397	5207108	122710	63305	15	29	0
ERR4035717	Norway	PRJEB32059	NA	NA	0	1	NA	0	0	NA	239	147	95	76	56	35	5335041	5293895	5177937	5037462	4724968	3941330	182	348277	5317377	101643	47925	19	36	0
ERR4035718	Norway	PRJEB32059	NA	NA	0	0	NA	0	1	NA	203	126	85	72	56	37	5239495	5207801	5120510	5027702	4771445	4124125	154	227098	5226053	105421	60010	18	34	0
ERR4035719	Norway	PRJEB32059	NA	NA	0	0	NA	0	0	NA	151	89	69	65	51	36	5069119	5039529	4984402	4960696	4708142	4185108	121	223439	5061073	117156	62153	16	30	0
ERR4035720	Norway	PRJEB32059	NA	NA	0	0	NA	0	1	NA	177	107	83	71	57	40	5190217	5159321	5103901	5023305	4804605	4153506	135	191451	5179165	110615	59648	19	36	0
ERR4035721	Norway	PRJEB32059	NA	NA	1	1	NA	0	1	NA	185	112	81	70	48	34	5292963	5263304	5185584	5113175	4775544	4270960	136	298193	5280119	113347	71131	16	29	0
ERR4035722	Norway	PRJEB32059	NA	NA	0	0	NA	0	0	NA	166	97	73	62	46	36	4982878	4957129	4896652	4815707	4535605	4184514	117	313325	4970002	113355	74227	16	29	0
ERR4035723	Norway	PRJEB32059	NA	NA	0	0	NA	0	0	NA	161	96	69	64	49	38	5098181	5071255	5006855	4973253	4717577	4273715	122	325547	5088935	111524	74672	16	31	0
ERR4035724	Norway	PRJEB32059	NA	NA	0	0	NA	0	0	NA	177	94	73	67	48	39	5145613	5115792	5065369	5027824	4687057	4351866	117	365301	5131430	111342	69688	16	31	0
ERR4035725	Norway	PRJEB32059	NA	NA	0	0	NA	0	0	NA	308	188	137	112	64	33	5184021	5139030	5029037	4852754	4066720	2916496	223	193059	5163399	58657	32126	27	58	0
ERR4035726	Norway	PRJEB32059	NA	NA	0	0	NA	0	1	NA	137	89	67	58	47	30	4904053	4890762	4837108	4770453	4596185	3998691	96	296979	4895626	126721	71127	13	25	0
ERR4035727	Norway	PRJEB32059	NA	NA	0	0	NA	0	0	NA	113	76	63	60	53	38	4954094	4943659	4908293	4891267	4763562	4222139	80	253959	4946396	108921	66795	17	30	0
ERR4035728	Norway	PRJEB32059	NA	NA	0	0	NA	0	0	NA	127	84	66	62	48	36	5128588	5113229	5070629	5046446	4814832	4386116	98	237839	5122438	125209	81142	15	28	0
ERR4035729	Norway	PRJEB32059	NA	NA	0	0	NA	0	0	NA	174	117	91	74	55	37	5218237	5196365	5138655	5022356	4684347	4059497	134	369839	5207622	103923	55796	18	35	0
ERR4035730	Norway	PRJEB32059	NA	NA	0	0	NA	0	0	NA	175	113	88	72	50	35	5209650	5182045	5116864	5006009	4637962	4108275	139	339028	5199812	101868	62347	17	32	0
ERR4035731	Norway	PRJEB32059	NA	NA	0	0	NA	0	1	NA	171	113	90	79	55	36	4908847	4888723	4830924	4752426	4347035	3695035	124	318454	4897123	87591	52685	18	36	0
ERR4035732	Norway	PRJEB32059	NA	NA	0	0	NA	0	0	NA	111	84	61	58	45	35	5065087	5054933	4997599	4975947	4753728	4363204	90	404349	5059127	119622	83912	15	27	0
ERR4035733	Norway	PRJEB32059	NA	NA	0	0	NA	0	1	NA	203	118	88	76	54	34	4873175	4840507	4766258	4671969	4300130	3579823	146	220619	4859670	83652	48436	17	36	0
ERR4035734	Norway	PRJEB32059	NA	NA	0	0	NA	0	0	NA	163	96	72	64	48	34	5108758	5080743	5023542	4966628	4719850	4187371	123	240171	5099592	119891	70158	16	29	0
ERR4035735	Norway	PRJEB32059	NA	NA	1	0	NA	0	0	NA	176	109	86	77	54	31	5162963	5136593	5079337	5009347	4654016	3786060	129	288704	5150831	109335	48594	17	33	0
ERR4035736	Norway	PRJEB32059	NA	NA	0	0	NA	0	0	NA	172	119	93	80	56	38	4784350	4766256	4706078	4615453	4241145	3569051	132	232069	4774760	82517	46166	20	39	0
ERR4035737	Norway	PRJEB32059	NA	NA	0	0	NA	0	0	NA	146	102	81	68	49	37	4948365	4929487	4874149	4779109	4455703	4024266	119	191749	4941627	101265	63305	18	32	0
ERR4035738	Norway	PRJEB32059	NA	NA	NA	NA	NA	NA	NA	NA	167	89	65	58	50	39	5061467	5022560	4964266	4922274	4788359	4384812	121	270382	5044576	111205	71130	16	29	0
ERR4035739	Norway	PRJEB32059	NA	NA	0	0	NA	0	0	NA	195	95	69	63	46	29	5247676	5213074	5146747	5103317	4837423	4196109	121	434785	5230687	120313	71135	12	25	0
ERR4035740	Norway	PRJEB32059	NA	NA	0	0	NA	0	1	NA	214	109	78	71	55	34	5157138	5118876	5045882	5001348	4769794	4012532	141	287402	5140088	113355	54706	16	32	0
ERR4035741	Norway	PRJEB32059	NA	NA	NA	1	NA	0	1	NA	203	109	78	69	48	35	5053280	5020925	4948956	4879564	4541490	4072652	129	228767	5034816	112105	65308	17	31	0
ERR4035742	Norway	PRJEB32059	NA	NA	0	0	NA	0	0	NA	140	93	71	65	42	32	5008782	4991971	4935247	4896948	4491896	4145945	104	233290	4999778	126147	96167	15	27	0
ERR4035743	Norway	PRJEB32059	NA	NA	NA	NA	NA	NA	NA	NA	212	116	85	72	48	35	5166630	5123368	5049384	4964609	4544554	4058209	153	360200	5147462	104252	63518	17	32	0
ERR4035744	Norway	PRJEB32059	NA	NA	0	0	NA	0	0	NA	194	121	85	79	54	36	5268492	5240501	5149720	5105240	4640567	3953842	139	217864	5253627	97561	51901	18	36	0
ERR4035745	Norway	PRJEB32059	NA	NA	0	0	NA	0	1	NA	172	101	80	67	49	37	5199710	5175907	5125516	5033096	4736976	4322045	115	362260	5185915	110230	71130	16	30	0
ERR4035746	Norway	PRJEB32059	NA	NA	0	0	NA	0	0	NA	223	127	95	81	58	39	5258676	5218475	5136424	5034054	4635114	3918604	164	218595	5243489	92210	48051	21	40	0
ERR4035747	Norway	PRJEB32059	NA	NA	0	0	NA	0	0	NA	195	116	74	68	49	32	5122287	5088608	4980972	4941127	4656163	4030030	142	378623	5107184	118846	60353	15	29	0
ERR4035748	Norway	PRJEB32059	NA	NA	0	0	NA	0	1	NA	130	73	60	54	37	28	4810567	4795186	4752638	4717083	4436062	4126943	82	482543	4801984	135087	102536	12	22	0
ERR4035749	Norway	PRJEB32059	NA	NA	0	0	NA	0	0	NA	143	96	72	65	47	35	5217890	5198855	5135873	5084326	4754339	4322823	114	528213	5210486	125191	65270	14	29	0
ERR4035750	Norway	PRJEB32059	NA	NA	0	0	NA	0	0	NA	154	101	77	69	53	36	5106424	5084145	5027741	4973292	4745403	4102818	119	226344	5097289	124802	60348	16	31	0
ERR4035751	Norway	PRJEB32059	NA	NA	0	0	NA	0	0	NA	123	84	61	56	44	35	5029204	5011642	4956859	4925114	4708485	4405265	98	384465	5021341	125238	97292	14	26	0
ERR4035752	Norway	PRJEB32059	NA	NA	NA	NA	NA	NA	NA	NA	339	209	124	96	59	36	5721909	5656873	5471490	5278502	4685854	3825599	261	253465	5690266	87575	39506	21	47	0
ERR4035753	Norway	PRJEB32059	NA	NA	0	0	NA	0	1	NA	189	121	94	81	52	35	5217725	5192196	5116204	5026325	4559803	3923708	139	291967	5205435	98651	51009	18	35	0
ERR4035754	Norway	PRJEB32059	NA	NA	NA	0	NA	0	1	NA	203	116	84	70	54	40	5173522	5134969	5059821	4952190	4695247	4196404	151	221261	5160043	102669	61384	20	35	0
ERR4035755	Norway	PRJEB32059	NA	NA	0	0	NA	0	0	NA	126	78	60	49	39	32	5000076	4982005	4933459	4863696	4698488	4459047	93	384076	4991516	142634	102324	13	23	0
ERR4035756	Norway	PRJEB32059	NA	NA	NA	NA	NA	NA	NA	NA	354	213	126	89	51	33	5683952	5617128	5415048	5157589	4566460	3851712	273	395445	5655975	91891	40842	18	42	0
ERR4035757	Norway	PRJEB32059	NA	NA	0	0	NA	0	1	NA	170	96	73	64	50	34	5178830	5147335	5095120	5029107	4806072	4247243	122	403546	5165612	113215	68374	15	28	0
ERR4035758	Norway	PRJEB32059	NA	NA	0	0	NA	0	0	NA	118	88	66	62	53	36	4809913	4798540	4743285	4712729	4561395	3906184	95	304265	4803330	100554	61484	16	31	0
ERR4035759	Norway	PRJEB32059	NA	NA	0	0	NA	0	0	NA	141	103	76	66	51	37	5213209	5197141	5135421	5058344	4792156	4304825	118	232265	5206977	117346	67052	18	31	0
ERR4035760	Norway	PRJEB32059	NA	NA	0	0	NA	0	0	NA	185	111	76	64	45	33	5110332	5078123	5004599	4921092	4612421	4154736	140	365668	5096714	129993	60695	14	28	0
ERR4035761	Norway	PRJEB32059	NA	NA	0	1	NA	0	1	NA	147	93	70	65	45	30	5011240	4992010	4931066	4894893	4555243	4045567	108	497132	5001674	128609	63518	13	26	0
ERR4035762	Norway	PRJEB32059	NA	NA	NA	0	NA	0	1	NA	256	142	101	88	59	39	5395421	5355155	5248132	5154792	4676769	3930222	168	188031	5372561	89344	47009	21	42	0
ERR4035763	Norway	PRJEB32059	NA	NA	0	0	NA	0	1	NA	136	78	56	50	40	30	4802235	4787328	4725390	4689867	4522888	4164895	86	394126	4793295	133253	90473	12	23	0
ERR4035764	Norway	PRJEB32059	NA	NA	0	0	NA	NA	1	NA	188	130	94	82	56	38	5204994	5180497	5095689	5010673	4562769	3906475	150	400889	5194506	91107	50760	20	38	0
ERR4035765	Norway	PRJEB32059	NA	NA	1	0	NA	0	1	NA	201	135	102	85	61	39	5230639	5206737	5111769	4990995	4579150	3817758	153	210943	5220018	84657	43281	21	42	0
ERR4035766	Norway	PRJEB32059	NA	NA	0	0	NA	0	0	NA	185	105	77	71	54	37	5329244	5296760	5227439	5188658	4925940	4303786	131	295794	5315075	118866	62484	16	32	0
ERR4035767	Norway	PRJEB32059	NA	NA	NA	NA	NA	NA	NA	NA	835	328	179	117	62	31	5589167	5336451	5026713	4577762	3709115	2558755	568	167977	5491521	45368	17983	35	82	0
ERR4035768	Norway	PRJEB32059	NA	NA	0	0	NA	0	1	NA	211	139	99	84	53	33	5291240	5256179	5154878	5050433	4519260	3891469	173	423061	5280584	109066	41716	17	35	0
ERR4035769	Norway	PRJEB32059	NA	NA	1	1	NA	0	1	NA	168	99	80	68	45	34	5091231	5066726	5013760	4928590	4547292	4172560	116	298224	5079142	137836	72219	15	28	0
ERR4035770	Norway	PRJEB32059	NA	NA	0	0	NA	0	1	NA	213	132	94	86	62	39	5203040	5170549	5076415	5019590	4604296	3775568	155	226475	5187704	79197	43786	21	42	0
ERR4035771	Norway	PRJEB32059	NA	NA	0	0	NA	0	0	NA	136	93	68	61	45	31	5114583	5097752	5032467	4981528	4714519	4167785	108	532717	5107783	125191	67227	13	26	0
ERR4035772	Norway	PRJEB32059	NA	NA	0	0	NA	0	0	NA	209	126	89	70	49	36	5140666	5104458	5015235	4886954	4535210	4088831	154	389448	5123698	101964	63218	17	32	0
ERR4035773	Norway	PRJEB32059	NA	NA	0	0	NA	0	0	NA	115	76	65	59	44	30	4855369	4841897	4814345	4770207	4519006	3982597	87	308354	4849678	124388	78255	13	25	0
ERR4035774	Norway	PRJEB32059	NA	NA	0	0	NA	0	0	NA	229	135	92	76	57	36	5252521	5211516	5117568	5006582	4710204	3957898	171	201737	5236359	103911	52848	19	36	0
ERR4035775	Norway	PRJEB32059	NA	NA	NA	NA	NA	NA	NA	NA	294	212	111	85	53	33	5626988	5587675	5362263	5177003	4644755	3931807	249	397847	5612539	107628	38158	18	40	0
ERR4035776	Norway	PRJEB32059	NA	NA	0	0	NA	0	0	NA	173	127	102	88	57	32	4813820	4799809	4737166	4635112	4121531	3192482	135	227404	4804993	70999	40264	20	42	0
ERR4035777	Norway	PRJEB32059	NA	NA	0	0	NA	0	1	NA	229	142	91	81	57	38	5309255	5275178	5159906	5080055	4693357	3997158	170	281847	5294896	91235	50884	19	38	0
ERR4035778	Norway	PRJEB32059	NA	NA	0	0	NA	0	0	NA	132	96	71	66	45	31	5181498	5165816	5108491	5078773	4737144	4227030	114	419754	5177663	126152	67118	13	26	0
ERR4035779	Norway	PRJEB32059	NA	NA	0	0	NA	0	0	NA	125	92	72	61	43	36	5103593	5089381	5032975	4954888	4646181	4383459	106	218266	5099182	125190	95308	16	28	0
ERR4035780	Norway	PRJEB32059	NA	NA	0	0	NA	0	0	NA	131	89	71	61	48	35	4957977	4941959	4890550	4815389	4588175	4124799	102	266867	4950793	110479	68332	15	29	0
ERR4035781	Norway	PRJEB32059	NA	NA	0	0	NA	0	0	NA	223	112	74	68	52	38	5269632	5233576	5144530	5099068	4799757	4274530	134	361460	5249112	104682	61144	16	33	0
ERR4035782	Norway	PRJEB32059	NA	NA	NA	0	NA	0	0	NA	157	106	72	63	48	36	5056345	5032669	4948193	4882402	4648886	4219697	126	279700	5046567	113369	65063	16	29	0
ERR4035783	Norway	PRJEB32059	NA	NA	0	0	NA	0	0	NA	143	90	64	61	49	35	4911540	4889055	4822576	4798474	4573950	4050109	109	260457	4902234	110045	71127	16	30	0
ERR4035784	Norway	PRJEB32059	NA	NA	1	0	NA	0	1	NA	167	113	94	76	52	35	5022674	5005168	4958934	4831773	4454407	3904459	123	225356	5012655	111284	56986	17	33	0
ERR4035785	Norway	PRJEB32059	NA	NA	0	0	NA	0	1	NA	281	167	116	95	66	35	5325961	5279097	5149734	4995149	4538386	3372769	205	173045	5305477	71380	41252	24	49	0
ERR4035786	Norway	PRJEB32059	NA	NA	0	0	NA	0	1	NA	198	101	75	64	50	35	5251306	5209525	5145865	5070810	4824071	4256410	135	407480	5233375	107560	60133	14	29	0
ERR4035787	Norway	PRJEB32059	NA	NA	0	0	NA	0	1	NA	221	133	94	76	50	33	5227102	5188897	5095568	4968268	4531978	3910881	166	380625	5211874	101976	57244	18	33	0
ERR4035788	Norway	PRJEB32059	NA	NA	0	0	NA	0	0	NA	132	88	62	59	48	37	5090821	5074121	5006628	4985341	4813182	4389925	101	341330	5083431	113769	75943	16	28	0
ERR4035789	Norway	PRJEB32059	NA	NA	0	0	NA	0	0	NA	176	107	84	73	51	37	5141532	5113076	5052901	4982487	4600002	4124329	129	364617	5129211	101711	64413	18	33	0
ERR4035790	Norway	PRJEB32059	NA	NA	0	0	NA	0	1	NA	201	123	90	81	58	37	4877714	4847969	4767869	4697148	4278614	3530779	147	395667	4865154	75680	46432	21	40	0
ERR4035791	Norway	PRJEB32059	NA	NA	0	0	NA	NA	1	NA	197	109	77	67	50	43	5199479	5172265	5097561	5033524	4743215	4493116	127	224728	5184078	112507	65071	18	33	0
ERR4035792	Norway	PRJEB32059	NA	NA	0	0	NA	0	0	NA	224	117	80	71	57	36	5338260	5293185	5203307	5133039	4896422	4161395	158	215367	5320825	111855	59297	18	34	0
ERR4035793	Norway	PRJEB32059	NA	NA	0	0	NA	0	1	NA	222	140	89	80	60	37	5125279	5088997	4958229	4895147	4533276	3740116	171	256138	5111118	84580	47288	20	39	0
ERR4035794	Norway	PRJEB32059	NA	NA	0	0	NA	0	0	NA	325	237	162	131	75	25	5185977	5144905	4938461	4710012	3754693	1911104	275	154379	5172787	43150	23207	40	81	0
ERR4035795	Norway	PRJEB32059	NA	NA	0	0	NA	0	0	NA	165	90	66	56	46	36	5015937	4980752	4932055	4859266	4712763	4343299	122	307765	5003109	111895	74865	14	28	0
ERR4035796	Norway	PRJEB32059	NA	NA	0	0	NA	0	1	NA	190	110	84	73	59	38	5235623	5202835	5138597	5054262	4824860	4063149	131	442963	5217751	94898	60007	18	36	0
ERR4035797	Norway	PRJEB32059	NA	NA	0	0	NA	0	1	NA	371	219	135	107	62	34	5294709	5227433	5030895	4831674	4132376	3124375	279	245778	5270308	58573	30922	26	56	0
ERR4035798	Norway	PRJEB32059	NA	NA	0	0	NA	0	1	NA	300	165	103	84	55	36	5429141	5368490	5213952	5081951	4563710	3843154	219	197172	5406303	95763	41879	20	41	0
ERR4035799	Norway	PRJEB32059	NA	NA	0	0	NA	0	0	NA	181	123	85	76	53	40	5283704	5261538	5179583	5122474	4716619	4244483	139	438304	5272564	99510	60370	18	35	0
ERR4035800	Norway	PRJEB32059	NA	NA	0	0	NA	0	1	NA	178	129	96	77	56	35	5155679	5135764	5060794	4927751	4581063	3830964	147	197164	5147913	96416	49755	18	36	0
ERR4035801	Norway	PRJEB32059	NA	NA	NA	NA	NA	NA	NA	NA	326	171	121	99	63	36	5470541	5424870	5313352	5145264	4532313	3492120	194	320494	5440989	70440	39366	24	50	0
ERR4035802	Norway	PRJEB32059	NA	NA	1	0	NA	0	1	NA	110	79	65	62	48	36	5120859	5105356	5073643	5052692	4816028	4326490	97	480810	5117228	112272	72988	15	28	0
ERR4035803	Norway	PRJEB32059	NA	NA	1	0	NA	0	1	NA	153	94	72	61	46	33	5071900	5051172	4986448	4910488	4634826	4163999	107	323249	5060553	135065	71132	14	27	0
ERR4035804	Norway	PRJEB32059	NA	NA	0	0	NA	0	0	NA	144	90	68	60	48	35	5023937	4999515	4950076	4890554	4690732	4229032	111	284605	5013524	109010	74558	15	28	0
ERR4035805	Norway	PRJEB32059	NA	NA	0	0	NA	0	1	NA	155	93	71	66	50	38	5168907	5141444	5096749	5062061	4803739	4330657	119	518671	5159249	100041	72028	16	31	0
ERR4035806	Norway	PRJEB32059	NA	NA	0	1	NA	0	1	NA	206	116	83	71	49	38	5211937	5174084	5087645	5003424	4646893	4270875	150	403670	5196555	107258	66352	18	32	0
ERR4035807	Norway	PRJEB32059	NA	NA	1	0	NA	0	1	NA	150	92	66	61	45	36	5031187	5006463	4938311	4897549	4624655	4314207	112	311056	5020250	112634	71131	15	28	0
ERR4035808	Norway	PRJEB32059	NA	NA	0	0	NA	0	1	NA	198	128	92	83	57	40	5372612	5345324	5253300	5182548	4723511	4101819	148	237684	5359743	91107	50760	21	39	0
ERR4035809	Norway	PRJEB32059	NA	NA	0	0	NA	0	0	NA	184	109	84	67	47	34	5027927	4992713	4928654	4801649	4465183	4023133	142	411905	5015666	111450	54150	12	30	0
ERR4035810	Norway	PRJEB32059	NA	NA	0	0	NA	0	0	NA	271	197	145	116	71	35	5163207	5130799	4990792	4781739	4049813	2703406	225	148944	5150772	52159	29332	33	65	0
ERR4035811	Norway	PRJEB32059	NA	NA	NA	NA	NA	NA	NA	NA	222	148	108	92	66	40	5330494	5301080	5212724	5090005	4638108	3680230	173	194254	5318919	74065	42183	24	47	0
ERR4035812	Norway	PRJEB32059	NA	NA	1	0	NA	0	1	NA	191	115	81	73	48	37	5159801	5133410	5052576	4995915	4518762	4144164	133	276531	5146237	113676	60412	17	32	0
ERR4035813	Norway	PRJEB32059	NA	NA	0	0	NA	NA	1	NA	220	119	92	83	54	39	5330533	5289993	5227344	5160066	4671057	4125329	149	225395	5311549	98546	51719	19	37	0
ERR4035814	Norway	PRJEB32059	NA	NA	0	0	NA	0	1	NA	187	112	79	69	49	40	5259544	5225741	5138555	5068498	4753731	4420346	146	198208	5248331	111097	71117	19	33	0
ERR4035815	Norway	PRJEB32059	NA	NA	0	1	NA	0	1	NA	218	132	93	82	58	37	5315745	5286317	5192321	5116235	4717263	3954297	150	337480	5298871	93075	47604	20	38	0
ERR4035816	Norway	PRJEB32059	NA	NA	1	1	NA	0	1	NA	197	113	87	73	51	40	5212067	5183487	5119272	5026653	4676064	4288147	135	206005	5197834	104596	64626	19	34	0
ERR4035817	Norway	PRJEB32059	NA	NA	0	0	NA	0	0	NA	117	78	57	53	41	32	4897449	4882240	4834701	4807688	4571923	4272354	92	441181	4891173	126915	86101	11	23	0
ERR4035818	Norway	PRJEB32059	NA	NA	0	0	NA	0	1	NA	162	99	81	73	55	37	5162754	5136667	5094024	5039839	4727599	4070181	117	226308	5149625	110302	55875	18	34	0
ERR4035819	Norway	PRJEB32059	NA	NA	NA	0	NA	0	1	NA	192	126	77	67	43	34	5030677	5003762	4887420	4814289	4431332	4099612	151	228767	5019824	112632	65966	16	29	0
ERR4035820	Norway	PRJEB32059	NA	NA	0	0	NA	0	1	NA	289	180	124	95	62	35	5201607	5164227	5034690	4815322	4305792	3306512	208	183226	5182698	67580	34001	24	49	0
ERR4035821	Norway	PRJEB32059	NA	NA	0	0	NA	0	0	NA	146	93	70	61	49	35	5032658	5012687	4953010	4892073	4692733	4162497	107	346874	5023022	111121	65259	15	29	0
ERR4035822	Norway	PRJEB32059	NA	NA	NA	0	NA	0	1	NA	230	147	106	90	62	40	5561786	5530307	5418245	5309873	4816877	3971428	174	270181	5548806	90446	44942	23	45	0
ERR4035823	Norway	PRJEB32059	NA	NA	0	0	NA	0	1	NA	208	130	94	85	56	40	5174876	5146108	5070632	5006851	4530974	3981078	149	244331	5159635	80880	57035	19	39	0
ERR4035824	Norway	PRJEB32059	NA	NA	0	0	NA	0	0	NA	138	96	72	65	52	36	5168157	5149541	5087337	5040193	4812428	4219531	113	268684	5161974	119595	61698	16	31	0
ERR4035825	Norway	PRJEB32059	NA	NA	0	0	NA	0	0	NA	309	171	111	95	58	41	5384290	5327338	5189133	5079448	4469135	3842083	220	250136	5359511	70681	42270	23	45	0
ERR4035826	Norway	PRJEB32059	NA	NA	0	0	NA	0	0	NA	102	72	56	53	42	34	4883269	4872369	4819376	4800450	4623108	4297721	80	269175	4878227	130204	75692	13	25	0
ERR4035827	Norway	PRJEB32059	NA	NA	0	0	NA	0	0	NA	184	107	80	69	57	40	5216124	5186177	5115280	5035862	4846981	4250179	129	259343	5200927	110236	57436	17	34	0
ERR4035828	Norway	PRJEB32059	NA	NA	0	0	NA	0	1	NA	117	85	73	65	52	32	4761973	4751158	4724576	4668074	4453367	3712878	93	279898	4756403	104294	61293	16	30	0
ERR4035829	Norway	PRJEB32059	NA	NA	0	0	NA	0	1	NA	254	138	98	79	51	33	5399441	5350408	5253777	5118389	4662442	4003259	179	403279	5378626	110216	48393	17	34	0
ERR4035830	Norway	PRJEB32059	NA	NA	0	0	NA	0	0	NA	317	216	150	119	68	32	5298100	5250078	5084242	4866937	4063444	2744978	263	171587	5282784	52217	27103	31	65	0
ERR4035831	Norway	PRJEB32059	NA	NA	0	0	NA	0	1	NA	173	107	86	74	50	38	5142774	5123669	5074768	4990439	4594334	4145440	117	187277	5130342	99929	64209	19	34	0
ERR4035832	Norway	PRJEB32059	NA	NA	0	0	NA	0	0	NA	170	109	83	73	52	34	5134092	5109597	5042886	4966035	4597716	3958876	128	215217	5122777	107187	58378	18	32	0
ERR4035833	Norway	PRJEB32059	NA	NA	0	0	NA	0	1	NA	156	104	71	65	51	36	4971387	4953144	4874937	4838459	4586104	4096218	115	473893	4961090	103398	65266	16	30	0
ERR4035834	Norway	PRJEB32059	NA	NA	0	0	NA	0	1	NA	174	108	77	69	50	32	4994795	4969311	4894540	4840178	4520043	3832300	127	373141	4982016	110230	55840	15	31	0
ERR4035835	Norway	PRJEB32059	NA	NA	0	0	NA	0	1	NA	183	109	85	70	51	36	5293590	5263810	5200596	5103227	4768590	4201947	136	312001	5282362	108614	67052	18	33	0
ERR4035836	Norway	PRJEB32059	NA	NA	1	0	NA	0	1	NA	212	98	79	69	56	43	5165819	5130753	5081304	5012091	4796925	4282898	115	205946	5142852	111342	63500	19	36	0
ERR4035837	Norway	PRJEB32059	NA	NA	1	0	NA	0	1	NA	193	124	87	79	56	33	5129627	5102579	5019583	4960475	4594761	3798654	147	206093	5117576	109245	48443	18	34	0
ERR4035838	Norway	PRJEB32059	NA	NA	0	0	NA	0	1	NA	158	103	74	66	47	32	5103375	5083239	5016706	4964538	4640625	4089765	122	572532	5095732	113264	67052	14	28	0
ERR4035839	Norway	PRJEB32059	NA	NA	0	0	NA	0	1	NA	147	89	74	68	55	36	5043202	5025497	4989959	4947213	4720524	4038001	98	375590	5032011	109239	59731	16	32	0
ERR4035840	Norway	PRJEB32059	NA	NA	0	0	NA	0	0	NA	199	113	79	68	53	35	5148713	5115797	5045587	4971037	4738326	4124721	134	365346	5130718	113079	63305	17	31	0
ERR4035841	Norway	PRJEB32059	NA	NA	0	0	NA	0	0	NA	137	95	75	68	54	35	5120009	5105116	5060125	5009338	4784664	4106427	105	388200	5111840	110143	60447	16	31	0
ERR4035842	Norway	PRJEB32059	NA	NA	0	0	NA	0	0	NA	162	100	76	63	44	34	4962255	4938540	4878049	4784102	4425792	4065271	117	286978	4950305	130634	61194	15	28	0
ERR4035843	Norway	PRJEB32059	NA	NA	1	1	NA	NA	1	NA	196	123	80	65	48	36	5253388	5222518	5124155	5015376	4704735	4323903	150	246020	5240473	113110	71131	16	30	0
ERR4035844	Norway	PRJEB32059	NA	NA	0	0	NA	0	0	NA	340	229	148	113	67	31	5277021	5223820	5011197	4764080	4031604	2696545	281	171458	5261322	51686	27087	30	64	0
ERR4035845	Norway	PRJEB32059	NA	NA	0	0	NA	0	0	NA	188	115	87	72	51	38	5174202	5145172	5073434	4966318	4624645	4147303	139	389254	5161327	99105	62139	19	34	0
ERR4035846	Norway	PRJEB32059	NA	NA	0	0	NA	0	0	NA	217	136	98	87	62	39	5211376	5180571	5097787	5023269	4584174	3750645	160	217782	5197466	86678	43133	23	43	0
ERR4035847	Norway	PRJEB32059	NA	NA	0	0	NA	0	0	NA	170	107	81	70	51	34	5063421	5037464	4973180	4898086	4585871	3890293	125	314378	5049592	108194	55344	17	33	0
ERR4035848	Norway	PRJEB32059	NA	NA	0	0	NA	0	0	NA	155	91	70	65	49	38	4859206	4840183	4797445	4761863	4482538	4083354	100	239819	4846660	107087	71113	17	31	0
ERR4035849	Norway	PRJEB32059	NA	NA	0	0	NA	0	0	NA	213	121	83	74	52	34	5163505	5132118	5036528	4975948	4609608	3917531	141	220668	5145847	110230	60003	18	33	0
ERR4035850	Norway	PRJEB32059	NA	NA	NA	0	NA	0	0	NA	214	135	93	80	56	40	5281942	5246579	5132379	5039486	4628408	4052377	167	320032	5269186	92241	52904	21	39	0
ERR4035851	Norway	PRJEB32059	NA	NA	0	0	NA	0	0	NA	181	97	70	61	45	35	5017909	4984719	4915757	4862791	4575885	4256195	127	332000	5005839	121865	68673	14	27	0
ERR4035852	Norway	PRJEB32059	NA	NA	0	0	NA	0	1	NA	281	148	101	85	58	39	5431362	5375292	5244611	5128429	4711353	3965035	191	212123	5405726	90284	47637	21	41	0
ERR4035853	Norway	PRJEB32059	NA	NA	0	0	NA	0	0	NA	175	113	86	78	58	39	5282337	5259175	5187783	5134147	4790836	4094839	132	241817	5272748	94501	54732	19	37	0
ERR4035854	Norway	PRJEB32059	NA	NA	0	0	NA	0	1	NA	150	96	76	66	49	38	4969697	4952508	4900701	4832870	4520113	4104842	105	312747	4959043	93083	61026	16	32	0
ERR4035855	Norway	PRJEB32059	NA	NA	0	0	NA	0	0	NA	175	103	82	71	51	36	5059163	5032922	4981554	4906144	4573876	4079255	121	287115	5045669	106211	65555	17	31	0
ERR4035856	Norway	PRJEB32059	NA	NA	0	0	NA	0	0	NA	108	84	66	62	48	33	5072304	5063730	5019891	4997658	4749139	4174651	90	282424	5067412	125098	71117	15	27	0
ERR4035857	Norway	PRJEB32059	NA	NA	0	0	NA	0	1	NA	112	77	61	58	48	40	4738435	4726933	4693050	4669305	4494762	4199521	85	295496	4732576	107776	59530	14	29	0
ERR4035858	Norway	PRJEB32059	NA	NA	0	0	NA	0	0	NA	230	140	91	77	52	34	5200564	5160969	5047886	4948814	4545342	3882445	183	227042	5188082	105076	47696	18	35	0
ERR4035859	Norway	PRJEB32059	NA	NA	0	0	NA	0	0	NA	135	88	72	67	47	36	5122973	5106547	5068493	5038254	4688762	4325198	99	436497	5113662	117126	67227	15	28	0
ERR4035860	Norway	PRJEB32059	NA	NA	0	0	NA	0	0	NA	200	128	90	72	52	35	5175785	5139657	5058068	4923200	4593896	4009286	162	227289	5164195	105653	62139	18	33	0
ERR4035861	Norway	PRJEB32059	NA	NA	0	0	NA	0	0	NA	255	132	84	73	50	33	5216442	5167086	5052741	4978071	4585294	3989263	175	380739	5195335	104545	58557	16	32	0
ERR4035862	Norway	PRJEB32059	NA	NA	0	0	NA	0	1	NA	278	152	105	84	56	39	5285716	5232476	5129544	4982698	4514817	3946936	196	219567	5263096	99897	46864	21	40	0
ERR4035863	Norway	PRJEB32059	NA	NA	NA	1	NA	0	1	NA	217	134	91	82	48	32	5100844	5067929	4957111	4895799	4343381	3810200	162	221898	5085592	108743	41493	18	33	0
ERR4035864	Norway	PRJEB32059	NA	NA	0	0	NA	0	0	NA	170	114	76	67	50	37	5177255	5151396	5064367	5005896	4724897	4245841	140	257627	5169129	113000	68619	17	31	0
ERR4035865	Norway	PRJEB32059	NA	NA	0	0	NA	0	0	NA	151	102	80	65	50	35	5017218	4995521	4945439	4830338	4591356	4079721	120	403988	5009021	104928	65297	16	30	0
ERR4035866	Norway	PRJEB32059	NA	NA	0	0	NA	0	0	NA	187	124	83	73	51	34	5162493	5136479	5039650	4960482	4586952	3976485	149	446176	5153774	102974	62684	17	32	0
ERR4035867	Norway	PRJEB32059	NA	NA	0	0	NA	0	0	NA	209	128	92	81	58	38	5015462	4980408	4894242	4816116	4401172	3621419	161	229143	5002951	82713	47174	21	41	0
ERR4035868	Norway	PRJEB32059	NA	NA	0	0	NA	0	0	NA	131	91	69	60	47	38	5065464	5050424	4999055	4936342	4734752	4414850	100	222052	5056747	124008	71130	16	28	0
ERR4035869	Norway	PRJEB32059	NA	NA	0	0	NA	0	0	NA	134	96	77	70	55	37	5150056	5134923	5091912	5043705	4798254	4117818	108	222454	5143057	115170	61916	16	33	0
ERR4035870	Norway	PRJEB32059	NA	NA	0	0	NA	0	1	NA	214	129	99	84	63	37	4956249	4929934	4857250	4743814	4353401	3422477	144	197428	4940332	78044	42123	24	44	0
ERR4035871	Norway	PRJEB32059	NA	NA	0	0	NA	0	0	NA	247	188	139	108	64	28	4920051	4891702	4753832	4533483	3815131	2466710	217	171460	4912621	55103	27713	28	60	0
ERR4035872	Norway	PRJEB32059	NA	NA	1	0	NA	0	1	NA	162	102	78	66	49	33	5056552	5037312	4977052	4895811	4585246	4052542	114	242143	5046228	121903	67200	15	29	0
ERR4035873	Norway	PRJEB32059	NA	NA	0	0	NA	0	0	NA	150	102	79	70	53	38	5156948	5142415	5088378	5025476	4746123	4139801	110	238481	5147745	108373	62048	17	33	0
ERR4035874	Norway	PRJEB32059	NA	NA	0	0	NA	0	0	NA	132	85	74	68	52	37	5116496	5101484	5073920	5037128	4787083	4236354	94	237839	5107752	111717	65446	17	31	0
ERR4035875	Norway	PRJEB32059	NA	NA	0	0	NA	0	0	NA	155	100	78	70	54	36	5033151	5008071	4953163	4896318	4656078	3980583	121	273023	5024650	110270	60360	18	33	0
ERR4035876	Norway	PRJEB32059	NA	NA	0	0	NA	0	0	NA	117	81	70	64	46	34	4938664	4927041	4897207	4845660	4570779	4134279	87	567540	4931841	112140	68284	14	28	0
ERR4035877	Norway	PRJEB32059	NA	NA	0	0	NA	0	0	NA	138	91	71	67	53	36	4928349	4913403	4857014	4825190	4546824	3977198	100	345070	4919917	115946	59623	16	31	0
ERR4035878	Norway	PRJEB32059	NA	NA	0	0	NA	0	0	NA	187	109	87	76	57	36	5117837	5090697	5035154	4959302	4630651	3801450	129	216360	5103820	99736	49748	19	37	0
ERR4035879	Norway	PRJEB32059	NA	NA	0	0	NA	0	1	NA	372	181	107	90	53	37	5048875	4982893	4811078	4698007	4110161	3529612	229	202271	5015081	82557	40352	21	43	0
ERR4035880	Norway	PRJEB32059	NA	NA	0	0	NA	0	0	NA	135	89	71	64	48	35	5126985	5108690	5062592	5013587	4730520	4252813	106	265013	5120097	124276	67113	16	29	0
ERR4035881	Norway	PRJEB32059	NA	NA	0	0	NA	0	0	NA	178	104	83	72	52	38	5130086	5102544	5045993	4971613	4612894	4139398	123	196272	5116157	111641	59734	18	33	0
ERR4035882	Norway	PRJEB32059	NA	NA	0	0	NA	0	0	NA	208	114	80	71	52	37	5189098	5153250	5075259	5008609	4686060	4170607	137	417213	5169521	102669	64887	18	32	0
ERR4035883	Norway	PRJEB32059	NA	NA	0	0	NA	0	0	NA	272	147	93	74	52	39	5584990	5530191	5406380	5266606	4900056	4424609	198	286121	5565504	102359	62139	19	35	0
ERR4035884	Norway	PRJEB32059	NA	NA	0	0	NA	0	1	NA	198	133	101	87	65	39	5198814	5175638	5102202	5006457	4638176	3733791	152	254372	5188888	77235	45229	22	43	0
ERR4035885	Norway	PRJEB32059	NA	NA	0	0	NA	0	0	NA	143	98	80	69	50	35	5173175	5158435	5119838	5045915	4734935	4167586	110	208901	5166181	117705	67052	17	31	0
ERR4035886	Norway	PRJEB32059	NA	NA	0	0	NA	0	0	NA	174	104	79	67	48	37	5204041	5174720	5112201	5031124	4702695	4327166	133	210741	5193927	117415	71117	17	30	0
ERR4035887	Norway	PRJEB32059	NA	NA	NA	NA	NA	NA	NA	NA	269	144	96	77	58	38	5167466	5108544	5011874	4881439	4566846	3858569	196	196269	5144473	91253	50721	20	38	0
ERR4035888	Norway	PRJEB32059	NA	NA	0	0	NA	0	0	NA	222	127	92	79	59	40	5161334	5120478	5041502	4954183	4619960	3971494	165	213728	5146375	98862	55531	21	38	0
ERR4035889	Norway	PRJEB32059	NA	NA	NA	NA	NA	NA	NA	NA	191	107	79	67	49	34	5072472	5037284	4967026	4879638	4578318	4071713	135	389450	5056616	111523	62138	15	30	0
ERR4035890	Norway	PRJEB32059	NA	NA	0	0	NA	0	0	NA	118	79	64	61	45	31	4929081	4916017	4867529	4847221	4578548	4062570	86	482935	4920801	123288	70232	13	26	0
ERR4035891	Norway	PRJEB32059	NA	NA	1	0	NA	0	1	NA	213	117	87	79	58	40	5195739	5168569	5087584	5031294	4689870	4029548	131	264335	5178719	92701	55430	20	38	0
ERR4035892	Norway	PRJEB32059	NA	NA	0	0	NA	0	0	NA	305	194	137	115	66	24	4748015	4710015	4576400	4407650	3511029	1960770	222	125976	4730402	44156	24878	33	68	0
ERR4035893	Norway	PRJEB32059	NA	NA	0	0	NA	0	1	NA	133	83	69	62	51	39	5208819	5190825	5159704	5108045	4948720	4524867	97	293144	5200385	120625	71132	16	29	0
ERR4035894	Norway	PRJEB32059	NA	NA	0	0	NA	0	0	NA	191	115	92	83	58	39	5167570	5137271	5082844	5011718	4615077	3949473	140	182727	5153486	96004	58338	21	38	0
ERR4035895	Norway	PRJEB32059	NA	NA	0	0	NA	0	0	NA	185	116	89	78	52	39	5163372	5138937	5077857	4998241	4535130	4036124	135	214206	5151996	93469	58292	19	36	0
ERR4035896	Norway	PRJEB32059	NA	NA	0	0	NA	0	0	NA	193	113	87	76	55	38	5211717	5181356	5119393	5036115	4679588	4032499	138	209916	5198655	95769	60349	20	36	0
ERR4035897	Norway	PRJEB32059	NA	NA	NA	NA	NA	NA	NA	NA	222	124	90	73	53	35	5172541	5134406	5054694	4942015	4598294	3963149	153	227629	5153945	105021	55672	17	34	0
ERR4035898	Norway	PRJEB32059	NA	NA	0	0	NA	0	0	NA	141	75	65	58	46	36	5031222	5010582	4981649	4931316	4705453	4349456	88	306819	5019107	120544	71118	14	27	0
ERR4035899	Norway	PRJEB32059	NA	NA	0	0	NA	0	0	NA	120	90	66	56	43	32	4981365	4970303	4916770	4842544	4609262	4199045	98	483008	4975311	120449	71130	12	25	0
ERR4035900	Norway	PRJEB32059	NA	NA	1	0	NA	0	1	NA	243	134	90	78	52	35	5319101	5270759	5163376	5072583	4666995	4072376	178	207679	5302241	106287	61915	19	34	0
ERR4035901	Norway	PRJEB32059	NA	NA	0	0	NA	0	1	NA	185	120	87	71	49	35	5315193	5288986	5203023	5092119	4713168	4216806	142	449260	5304397	117705	60420	15	31	0
ERR4035902	Norway	PRJEB32059	NA	NA	NA	0	NA	0	1	NA	237	128	81	72	51	40	5108552	5067079	4944045	4885739	4570419	4163262	157	214019	5086680	93824	61624	19	34	0
ERR4035903	Norway	PRJEB32059	NA	NA	0	0	NA	0	0	NA	234	137	97	79	52	37	5241724	5202397	5106523	4971507	4514709	3971077	169	222052	5224802	99805	55672	20	36	0
ERR4035904	Norway	PRJEB32059	NA	NA	0	0	NA	0	1	NA	238	142	94	76	53	36	5270954	5234374	5124283	4998049	4636338	4044304	167	245541	5251381	107849	57436	19	34	0
ERR4035905	Norway	PRJEB32059	NA	NA	0	0	NA	0	1	NA	192	131	106	94	60	40	4869435	4852712	4782328	4697951	4124300	3418725	138	203677	4858058	73273	41477	25	46	0
ERR4035906	Norway	PRJEB32059	NA	NA	0	0	NA	0	1	NA	217	102	78	67	52	41	5117412	5084053	5015116	4929777	4703831	4338000	121	209970	5096653	107759	69907	18	32	0
ERR4035907	Norway	PRJEB32059	NA	NA	0	0	NA	0	0	NA	164	104	79	72	51	35	5068205	5046342	4989613	4938432	4587434	4011492	119	240096	5057334	110219	63256	18	32	0
ERR4035908	Norway	PRJEB32059	NA	NA	1	0	NA	0	0	NA	159	104	80	70	49	34	5170341	5153593	5094820	5021983	4674199	4122758	113	402205	5160180	108756	64895	16	30	0
ERR4035909	Norway	PRJEB32059	NA	NA	0	0	NA	0	0	NA	259	158	108	90	55	35	5202256	5158496	5035864	4909760	4324389	3661529	198	262418	5186226	90405	37949	20	41	0
ERR4035910	Norway	PRJEB32059	NA	NA	0	0	NA	0	0	NA	159	97	82	76	54	34	5115813	5095847	5062849	5023452	4647018	3923247	111	237839	5104575	111097	60417	18	33	0
ERR4035911	Norway	PRJEB32059	NA	NA	0	0	NA	0	1	NA	275	151	99	84	57	39	5444068	5394201	5261432	5147499	4722621	4063110	190	209434	5421416	91905	47306	20	40	0
ERR4035912	Norway	PRJEB32059	NA	NA	0	0	NA	0	0	NA	134	88	71	63	51	34	5066596	5050196	5010847	4956746	4768006	4119816	100	360205	5059178	109208	67341	15	29	0
ERR4035913	Norway	PRJEB32059	NA	NA	0	0	NA	0	0	NA	287	198	143	114	69	33	5175896	5136711	4993178	4786464	4049273	2746971	233	172339	5161875	55142	29714	30	63	0
ERR4035914	Norway	PRJEB32059	NA	NA	0	0	NA	NA	1	NA	160	103	72	62	46	36	5098384	5076841	4993358	4926340	4662178	4298790	118	230315	5087338	112837	83993	17	29	0
ERR4035915	Norway	PRJEB32059	NA	NA	0	0	NA	0	1	NA	191	112	83	73	52	37	5188674	5154817	5089370	5018210	4650270	4106396	140	222052	5174098	104490	60369	19	34	0
ERR4035916	Norway	PRJEB32059	NA	NA	1	1	NA	0	1	NA	283	148	102	88	61	37	5352799	5294372	5174736	5074355	4594891	3775739	199	409973	5328884	77266	40357	20	43	0
ERR4035917	Norway	PRJEB32059	NA	NA	0	0	NA	0	0	NA	155	118	93	84	52	34	5169258	5152779	5086807	5021601	4531871	3871293	136	243480	5165197	113163	49325	17	35	0
ERR4035918	Norway	PRJEB32059	NA	NA	0	0	NA	0	0	NA	140	87	65	58	45	33	5098349	5077994	5028505	4976381	4739325	4333510	102	257775	5088856	129021	92837	14	25	0
ERR4035919	Norway	PRJEB32059	NA	NA	0	0	NA	0	0	NA	260	150	96	81	56	36	5280834	5230361	5100586	4997488	4582240	3873847	201	242776	5264837	93790	48869	19	38	0
ERR4035920	Norway	PRJEB32059	NA	NA	0	0	NA	0	1	NA	128	87	67	62	51	37	5215975	5200875	5148349	5112906	4907398	4410966	102	275587	5210307	117355	71130	16	29	0
ERR4035921	Norway	PRJEB32059	NA	NA	0	0	NA	0	0	NA	109	77	60	54	44	33	4771954	4760879	4717444	4674976	4490077	4057259	82	314226	4764528	125430	73754	14	26	0
ERR4035922	Norway	PRJEB32059	NA	NA	0	0	NA	0	0	NA	167	107	76	68	47	36	5359883	5332374	5255126	5202624	4890682	4510810	136	356339	5351994	113123	75404	15	28	0
ERR4035923	Norway	PRJEB32059	NA	NA	1	0	NA	0	1	NA	199	108	80	75	54	36	4918293	4893654	4829229	4793701	4466984	3831550	122	198498	4903258	106826	59081	17	34	0
ERR4035924	Norway	PRJEB32059	NA	NA	1	0	NA	0	1	NA	177	105	82	70	54	38	5076951	5050958	4983981	4898408	4604192	4027972	122	244737	5063178	112698	59171	18	34	0
ERR4035925	Norway	PRJEB32059	NA	NA	0	0	NA	0	1	NA	284	169	124	100	59	35	5004236	4964129	4860305	4687943	4006160	3174100	199	203128	4984643	67678	31455	24	50	0
ERR4035926	Norway	PRJEB32059	NA	NA	0	0	NA	0	0	NA	135	84	68	61	46	36	5044431	5026663	4991805	4939772	4679599	4284501	96	266734	5034845	118147	73951	15	28	0
ERR4035927	Norway	PRJEB32059	NA	NA	0	0	NA	0	0	NA	177	107	80	73	53	40	5125960	5098897	5036190	4984903	4632554	4134761	128	229027	5112468	107864	60127	18	35	0
ERR4035928	Norway	PRJEB32059	NA	NA	0	0	NA	0	1	NA	176	122	78	67	49	36	5120246	5095993	4994571	4919789	4621162	4132051	146	251636	5112208	116250	64109	17	31	0
ERR4035929	Norway	PRJEB32059	NA	NA	0	0	NA	0	1	NA	215	132	101	88	60	37	5438413	5402924	5330194	5240725	4785000	3885445	162	296366	5423057	90282	46814	20	41	0
ERR4035930	Norway	PRJEB32059	NA	NA	0	0	NA	0	0	NA	135	78	64	60	50	34	4958820	4940725	4909555	4877222	4690383	4111752	89	325287	4948913	119777	62626	14	28	0
ERR4035931	Norway	PRJEB32059	NA	NA	0	0	NA	0	0	NA	168	109	72	60	47	32	5279975	5256346	5164823	5088112	4855752	4325603	127	454375	5267955	125240	71130	13	26	0
ERR4035932	Norway	PRJEB32059	NA	NA	0	0	NA	0	0	NA	138	86	72	67	45	34	4978731	4960186	4919241	4882354	4518104	4139302	97	434511	4968730	112990	63224	13	28	0
ERR4035933	Norway	PRJEB32059	NA	NA	0	0	NA	0	1	NA	204	115	80	70	52	40	5385279	5352740	5269379	5202176	4900417	4461963	136	270232	5366636	108768	64895	17	33	0
ERR4035934	Norway	PRJEB32059	NA	NA	0	0	NA	0	1	NA	184	124	91	80	59	38	5269209	5247492	5160532	5087413	4725365	3993491	143	285323	5260252	91075	50760	19	38	0
ERR4035935	Norway	PRJEB32059	NA	NA	0	0	NA	0	1	NA	223	146	104	88	63	39	5276257	5247298	5142524	5018284	4592170	3676125	170	191730	5263563	83083	44710	22	45	0
ERR4035936	Norway	PRJEB32059	NA	NA	0	0	NA	0	0	NA	149	103	77	68	49	35	4938930	4924692	4854843	4786092	4448552	3918766	110	244362	4929901	104406	59039	16	31	0
ERR4035937	Norway	PRJEB32059	NA	NA	1	1	NA	0	1	NA	239	158	109	97	60	37	5366279	5336591	5221630	5131010	4559551	3720060	183	234435	5353788	78970	43787	20	44	0
ERR4035938	Norway	PRJEB32059	NA	NA	0	0	NA	0	0	NA	125	89	65	60	48	38	5094811	5079663	5022538	4986404	4779272	4400739	103	231676	5089546	115170	69180	15	29	0
ERR4035939	Norway	PRJEB32059	NA	NA	0	0	NA	0	0	NA	229	127	86	74	55	36	5288558	5250446	5148996	5059115	4751907	4103635	159	209024	5271669	111853	53203	18	34	0
ERR4035940	Norway	PRJEB32059	NA	NA	0	0	NA	0	1	NA	140	82	66	63	49	35	4905970	4889893	4847093	4826838	4548232	4041780	91	381457	4895569	118879	59623	14	29	0
ERR4035941	Norway	PRJEB32059	NA	NA	0	0	NA	0	0	NA	141	92	69	61	50	37	4938261	4918147	4860582	4805213	4630089	4180553	108	225474	4928879	115684	65449	16	29	0
ERR4035942	Norway	PRJEB32059	NA	NA	0	0	NA	0	1	NA	180	109	85	73	56	37	5129899	5101715	5045824	4954225	4658879	3962187	131	189665	5116837	105023	55672	19	35	0
ERR4035943	Norway	PRJEB32059	NA	NA	0	0	NA	0	1	NA	131	91	76	69	50	36	5211719	5197494	5162386	5119938	4779103	4292223	103	238668	5205472	121824	65872	16	30	0
ERR4035944	Norway	PRJEB32059	NA	NA	0	0	NA	0	0	NA	161	86	65	59	47	38	4936927	4910123	4849923	4808887	4587337	4267611	106	365472	4923634	119926	70939	15	29	0
ERR4035945	Norway	PRJEB32059	NA	NA	0	0	NA	0	1	NA	209	116	86	71	47	30	5292954	5265971	5192545	5081307	4669489	4020283	132	398063	5276833	125189	61688	14	29	0
ERR4035946	Norway	PRJEB32059	NA	NA	0	0	NA	0	1	NA	205	103	81	73	54	36	5258935	5223935	5170116	5111741	4766539	4138732	125	234190	5239636	111086	56178	17	33	0
ERR4035947	Norway	PRJEB32059	NA	NA	NA	NA	NA	NA	NA	NA	214	117	88	76	57	34	5131407	5094505	5024565	4940700	4627584	3833954	141	229032	5111162	105288	54403	18	34	0
ERR4035948	Norway	PRJEB32059	NA	NA	0	0	NA	0	1	NA	218	115	83	73	54	37	5133648	5097614	5001539	4926905	4618116	3983746	140	432568	5114965	92581	53816	18	35	0
ERR4035949	Norway	PRJEB32059	NA	NA	1	0	NA	0	1	NA	241	145	96	82	56	34	5244805	5207056	5100098	4997484	4555969	3739226	178	222813	5230855	95438	43839	19	38	0
ERR4035950	Norway	PRJEB32059	NA	NA	0	0	NA	0	0	NA	145	78	64	56	45	36	4998432	4971558	4934407	4883263	4706179	4363193	100	340101	4987284	124800	81954	14	26	0
ERR4035951	Norway	PRJEB32059	NA	NA	0	0	NA	0	0	NA	172	75	58	52	43	31	4830359	4800649	4749421	4702485	4560465	4148461	91	308371	4811872	147147	95621	12	23	0
ERR4035952	Norway	PRJEB32059	NA	NA	0	0	NA	0	0	NA	165	83	68	61	50	38	5022155	4997825	4956883	4905992	4717273	4283962	95	276445	5006558	110889	71130	17	30	0
ERR4035953	Norway	PRJEB32059	NA	NA	0	0	NA	0	0	NA	126	65	55	52	45	36	5049681	5033370	5010623	4989973	4870205	4537882	72	289250	5038232	125563	97067	15	26	0
ERR4035954	Norway	PRJEB32059	NA	NA	0	0	NA	0	0	NA	149	93	75	70	47	34	5120249	5101282	5061096	5032283	4630683	4159820	105	260350	5109356	125032	65269	16	29	0
ERR4035955	Norway	PRJEB32059	NA	NA	1	1	NA	NA	1	NA	241	143	93	76	51	35	5202502	5163767	5042970	4914853	4504042	3945297	176	213485	5185750	108373	52945	18	34	0
ERR4035956	Norway	PRJEB32059	NA	NA	0	0	NA	0	0	NA	172	111	83	70	50	35	5128612	5105491	5031106	4934015	4578169	4048441	127	226230	5116471	110638	59931	17	32	0
ERR4035957	Norway	PRJEB32059	NA	NA	0	0	NA	0	0	NA	168	103	79	71	51	33	5054177	5028799	4973500	4912468	4599319	3942776	125	233502	5043166	113562	64622	16	31	0
ERR4035958	Norway	PRJEB32059	NA	NA	0	0	NA	0	0	NA	196	122	85	70	54	36	5105726	5077896	4986154	4877906	4601495	3947621	147	237398	5093876	101671	52330	17	34	0
ERR4035959	Norway	PRJEB32059	NA	NA	NA	NA	NA	NA	NA	NA	256	132	90	78	53	37	5310150	5258170	5147960	5061530	4672558	4123495	178	222052	5289512	110235	58588	18	35	0
ERR4035960	Norway	PRJEB32059	NA	NA	0	0	NA	0	1	NA	155	100	81	76	57	35	5169692	5154805	5105030	5072175	4755346	3948151	107	221133	5159828	103347	57627	19	34	0
ERR4035961	Norway	PRJEB32059	NA	NA	0	0	NA	0	0	NA	110	76	62	59	41	33	4809321	4798535	4762063	4739179	4427938	4118913	81	316641	4801913	117161	83255	14	25	0
ERR4035962	Norway	PRJEB32059	NA	NA	0	0	NA	0	1	NA	153	85	67	62	50	34	5148754	5126523	5088306	5054585	4865344	4295377	100	373387	5137131	120791	71132	14	27	0
ERR4035963	Norway	PRJEB32059	NA	NA	0	0	NA	0	0	NA	295	205	139	116	70	31	5177167	5137403	4960845	4802191	4036046	2615521	244	207065	5165790	50264	28075	31	64	0
ERR4035964	Norway	PRJEB32059	NA	NA	0	0	NA	0	0	NA	292	155	102	86	60	34	5323130	5270051	5156885	5035298	4599209	3610302	203	353718	5301961	86612	42283	20	43	0
ERR4035965	Norway	PRJEB32059	NA	NA	0	0	NA	0	0	NA	185	121	88	73	50	34	5020406	4993639	4917406	4814284	4417244	3845877	147	395165	5011069	103635	60410	17	33	0
ERR4035966	Norway	PRJEB32059	NA	NA	0	0	NA	0	0	NA	231	149	112	93	56	31	5220812	5191117	5096495	4961265	4337665	3377782	170	218534	5206309	86297	38617	20	44	0
ERR4035967	Norway	PRJEB32059	NA	NA	0	0	NA	0	0	NA	126	86	71	66	50	33	4778649	4763536	4725074	4686493	4395458	3775444	97	328479	4771212	114846	54714	15	30	0
ERR4035968	Norway	PRJEB32059	NA	NA	0	0	NA	0	0	NA	250	133	100	82	55	30	5025164	4990486	4923690	4794223	4321034	3336880	154	349966	5004165	77105	44930	18	39	0
ERR4035969	Norway	PRJEB32059	NA	NA	0	0	NA	0	1	NA	177	114	77	67	52	33	4741487	4715662	4618356	4547457	4286577	3577259	137	437234	4731286	90048	55117	16	33	0
ERR4035970	Norway	PRJEB32059	NA	NA	1	1	NA	0	1	NA	202	130	96	87	61	41	5207242	5178845	5091470	5030183	4574518	3834404	156	234871	5196130	75693	44005	22	43	0
ERR4035971	Norway	PRJEB32059	NA	NA	1	0	NA	0	1	NA	250	156	107	89	60	39	5281308	5240983	5108595	4985203	4508832	3736481	198	203984	5269452	85399	43680	23	44	0
ERR4035972	Norway	PRJEB32059	NA	NA	0	0	NA	0	1	NA	156	98	73	65	49	36	5186519	5159423	5097195	5033885	4730241	4268146	124	226308	5177978	119742	64826	16	30	0
ERR4035973	Norway	PRJEB32059	NA	NA	0	0	NA	0	0	NA	228	131	95	79	56	36	5099219	5060912	4967062	4850838	4442434	3726435	159	477415	5080378	87423	46864	19	38	0
ERR4035974	Norway	PRJEB32059	NA	NA	0	0	NA	0	1	NA	229	130	97	79	55	34	5188867	5149632	5066115	4938338	4558424	3846673	162	244775	5171164	101041	47925	18	35	0
ERR4035975	Norway	PRJEB32059	NA	NA	0	0	NA	0	0	NA	197	114	86	72	52	38	5360147	5327296	5266293	5166793	4788328	4307400	144	330172	5347012	106170	61688	17	34	0
ERR4035976	Norway	PRJEB32059	NA	NA	0	0	NA	NA	1	NA	197	112	79	69	57	36	5227698	5197831	5113094	5042412	4808744	4064006	133	253250	5212652	104214	60352	18	34	0
ERR4035977	Norway	PRJEB32059	NA	NA	0	0	NA	0	0	NA	143	90	64	58	43	32	5048088	5027066	4962247	4916076	4670312	4281408	110	450611	5040176	136166	98390	13	24	0
ERR4035978	Norway	PRJEB32059	NA	NA	0	0	NA	0	0	NA	154	97	72	64	49	36	5060289	5037782	4974965	4917583	4672026	4199530	114	406497	5049738	110230	64887	16	30	0
ERR4035979	Norway	PRJEB32059	NA	NA	1	0	NA	0	1	NA	185	106	90	80	55	40	5281901	5251933	5207175	5139397	4691019	4146406	126	200124	5266152	96141	63501	20	37	0
ERR4035980	Norway	PRJEB32059	NA	NA	0	0	NA	0	0	NA	188	121	88	76	57	37	5130458	5101561	5025106	4932373	4582263	3886389	148	214140	5120677	91107	50712	20	37	0
ERR4035981	Norway	PRJEB32059	NA	NA	1	0	NA	0	1	NA	154	87	75	65	49	33	4956914	4939417	4912655	4846921	4587850	4014658	94	228379	4944312	111882	66902	16	29	0
ERR4035982	Norway	PRJEB32059	NA	NA	0	0	NA	0	0	NA	198	104	82	67	47	33	5033904	4997340	4944058	4829140	4484573	3989048	131	348905	5016267	113229	62141	16	30	0
ERR4035983	Norway	PRJEB32059	NA	NA	0	1	NA	0	1	NA	153	88	68	64	43	34	4991962	4971828	4924466	4893213	4565627	4265814	99	246056	4978950	134578	81003	14	27	0
ERR4035984	Norway	PRJEB32059	NA	NA	0	0	NA	0	0	NA	144	89	75	65	53	44	4985856	4968567	4937897	4869798	4644291	4328951	97	244886	4974145	92399	67180	18	34	0
ERR4035985	Norway	PRJEB32059	NA	NA	0	0	NA	0	1	NA	254	148	98	77	49	34	5300935	5258301	5140401	4983562	4523543	3995124	181	257865	5280249	105019	50819	18	34	0
ERR4035986	Norway	PRJEB32059	NA	NA	0	0	NA	0	0	NA	323	180	125	109	62	35	5488788	5428507	5303936	5188257	4373680	3381184	232	220848	5464188	70771	32335	24	53	0
ERR4035987	Norway	PRJEB32059	NA	NA	0	0	NA	0	1	NA	216	146	99	86	62	37	5346652	5318385	5212894	5123811	4705788	3839536	173	191724	5335705	86219	44998	20	41	0
ERR4035988	Norway	PRJEB32059	NA	NA	1	0	NA	NA	1	NA	169	86	67	62	48	34	5048255	5019943	4978350	4935315	4679961	4180830	105	339332	5033100	109977	81360	15	28	0
ERR4035989	Norway	PRJEB32059	NA	NA	0	0	NA	0	1	NA	252	146	104	84	57	39	5193574	5142394	5045694	4906567	4436680	3771261	199	246970	5179541	77693	43802	21	42	0
ERR4035990	Norway	PRJEB32059	NA	NA	0	0	NA	0	0	NA	164	100	75	70	51	32	5135563	5111348	5047184	5008766	4657762	3983638	116	216475	5123006	117115	57627	16	30	0
ERR4035991	Norway	PRJEB32059	NA	NA	0	0	NA	0	1	NA	177	107	88	77	57	40	5360370	5331272	5285705	5210841	4870589	4243449	136	291515	5350667	101876	60420	19	36	0
ERR4035992	Norway	PRJEB32059	NA	NA	1	1	NA	0	1	NA	278	174	126	98	62	31	4856471	4823367	4707664	4512940	3911395	2760136	198	194703	4839502	57489	35408	25	53	0
ERR4035993	Norway	PRJEB32059	NA	NA	0	0	NA	0	0	NA	186	115	85	79	57	32	5096126	5067711	4989595	4943904	4566552	3685653	140	244500	5085342	112461	44835	17	35	0
ERR4035994	Norway	PRJEB32059	NA	NA	0	0	NA	0	1	NA	201	120	85	72	56	37	5192376	5155778	5084021	4992997	4723254	4053071	157	222055	5181131	102701	62139	19	35	0
ERR4035995	Norway	PRJEB32059	NA	NA	NA	1	NA	0	1	NA	247	142	104	89	63	40	5340946	5300183	5211071	5104943	4716608	3933204	175	337979	5323754	88379	45000	21	42	0
ERR4035996	Norway	PRJEB32059	NA	NA	0	0	NA	0	1	NA	186	123	95	86	59	37	5214007	5186574	5115290	5046851	4593041	3739941	148	235703	5204574	89847	45640	21	41	0
ERR4035997	Norway	PRJEB32059	NA	NA	0	0	NA	0	0	NA	177	114	84	70	51	37	5151456	5124565	5057376	4955341	4650605	4143356	140	224783	5142190	108620	65837	18	33	0
ERR4035998	Norway	PRJEB32059	NA	NA	0	0	NA	0	0	NA	169	107	79	66	50	33	5140697	5112375	5044386	4950989	4691789	4078560	135	352203	5130684	107282	64413	16	30	0
ERR4035999	Norway	PRJEB32059	NA	NA	0	0	NA	0	0	NA	194	102	77	63	49	36	5103508	5067995	5003470	4905381	4660209	4194136	127	364308	5085794	110230	64413	16	30	0
ERR4036000	Norway	PRJEB32059	NA	NA	0	0	NA	0	0	NA	231	139	97	86	59	39	5287852	5246768	5145083	5059269	4619618	3947881	173	207686	5270874	96340	48121	20	40	0
ERR4036001	Norway	PRJEB32059	NA	NA	1	1	NA	NA	1	NA	179	113	89	79	51	29	4749157	4727663	4660898	4583730	4128823	3317280	128	343420	4737797	93278	43551	17	35	0
ERR4036002	Norway	PRJEB32059	NA	NA	0	0	NA	0	0	NA	96	74	61	54	42	32	4930737	4923934	4888766	4835940	4596561	4210618	77	313644	4925973	129558	87745	13	24	0
ERR4036003	Norway	PRJEB32059	NA	NA	0	0	NA	0	1	NA	170	111	84	72	55	35	5033946	5015657	4940498	4851686	4563156	3872749	124	215735	5024465	104405	51859	17	33	0
ERR4036004	Norway	PRJEB32059	NA	NA	1	1	NA	0	1	NA	217	131	94	81	50	34	5323898	5289535	5198840	5107450	4616853	4017554	161	229863	5310063	109209	51891	17	34	0
ERR4036005	Norway	PRJEB32059	NA	NA	0	0	NA	0	0	NA	135	100	72	67	50	37	5131500	5118288	5059203	5028574	4744513	4313463	111	436686	5125758	112809	65637	15	30	0
ERR4036006	Norway	PRJEB32059	NA	NA	0	0	NA	0	0	NA	121	88	73	67	51	39	5085475	5074949	5039777	5001706	4746797	4310633	93	311887	5078451	112616	68434	17	31	0
ERR4036007	Norway	PRJEB32059	NA	NA	0	0	NA	0	0	NA	248	124	84	73	53	35	5277648	5226101	5134991	5051496	4752675	4098989	172	337030	5258544	113176	55081	17	33	0
ERR4036008	Norway	PRJEB32059	NA	NA	0	0	NA	0	0	NA	184	109	89	67	43	34	5114205	5082729	5035567	4868685	4489144	4156843	134	389453	5100526	102695	63305	15	29	0
ERR4036009	Norway	PRJEB32059	NA	NA	0	0	NA	0	1	NA	197	110	81	71	54	37	5122647	5087602	5016381	4939870	4666600	4027304	137	316128	5105876	99947	60347	18	34	0
ERR4036010	Norway	PRJEB32059	NA	NA	0	0	NA	0	0	NA	127	85	71	63	50	38	5250915	5236044	5203339	5153050	4937356	4485930	96	224753	5243625	123379	71116	16	29	0
ERR4036011	Norway	PRJEB32059	NA	NA	0	0	NA	0	1	NA	155	109	80	72	45	34	5033734	5016989	4940584	4883275	4451840	4031863	122	388719	5026217	113345	61674	16	30	0
ERR4036012	Norway	PRJEB32059	NA	NA	0	0	NA	0	0	NA	176	108	83	73	57	40	5248915	5225609	5157012	5091534	4822205	4227473	124	244120	5236440	112550	60367	18	35	0
ERR4036013	Norway	PRJEB32059	NA	NA	1	0	NA	NA	1	NA	171	101	82	72	55	37	5048238	5026794	4981224	4911845	4649111	3997165	112	219270	5035064	103913	61916	18	33	0
ERR4036014	Norway	PRJEB32059	NA	NA	0	0	NA	0	0	NA	258	155	90	79	49	37	5165248	5125997	4965201	4888932	4415217	3976917	180	370313	5143095	99826	60337	19	35	0
ERR4036015	Norway	PRJEB32059	NA	NA	0	0	NA	0	0	NA	164	109	81	67	47	33	4990826	4965535	4899050	4794962	4452380	3932378	132	265690	4981102	120218	60420	15	30	0
ERR4036016	Norway	PRJEB32059	NA	NA	0	0	NA	0	0	NA	162	117	94	84	62	41	5209249	5193334	5138738	5075883	4720091	3917483	132	180539	5202645	81142	50661	21	41	0
ERR4036017	Norway	PRJEB32059	NA	NA	0	0	NA	0	1	NA	201	113	90	77	52	38	5182377	5153197	5094208	4998401	4617200	4115076	130	270499	5166153	101107	57642	18	34	0
ERR4036018	Norway	PRJEB32059	NA	NA	0	0	NA	0	0	NA	165	101	79	67	47	36	5038478	5013438	4961500	4866758	4532197	4132941	121	229039	5027800	104838	65065	17	31	0
ERR4036019	Norway	PRJEB32059	NA	NA	1	0	NA	NA	1	NA	194	121	88	81	56	36	5206578	5179552	5098911	5048979	4608091	3848504	139	278024	5192481	89635	49113	18	37	0
ERR4036020	Norway	PRJEB32059	NA	NA	0	0	NA	0	0	NA	195	112	80	69	53	36	5127321	5098782	5024593	4947564	4680772	4103464	134	279630	5113672	104631	63299	18	32	0
ERR4036021	Norway	PRJEB32059	NA	NA	0	0	NA	0	1	NA	165	94	71	62	45	34	5200800	5170163	5109629	5044973	4777964	4368664	123	262726	5189781	125189	73136	15	27	0
ERR4036022	Norway	PRJEB32059	NA	NA	0	0	NA	NA	1	NA	151	111	90	79	61	35	4918513	4903909	4849281	4769836	4480342	3518107	122	228179	4911424	88350	46168	19	39	0
ERR4036023	Norway	PRJEB32059	NA	NA	0	0	NA	0	0	NA	258	152	108	96	64	35	4899018	4867051	4756076	4667348	4109243	3038304	172	174004	4881312	66517	34948	25	50	0
ERR4036024	Norway	PRJEB32059	NA	NA	0	0	NA	0	0	NA	160	110	84	66	49	35	5266985	5246937	5187131	5063622	4769093	4267476	129	471450	5260125	111098	71125	17	30	0
ERR4036025	Norway	PRJEB32059	NA	NA	0	0	NA	0	1	NA	172	92	76	71	51	30	4833918	4808794	4769672	4730410	4372004	3591958	107	249864	4818220	108743	48594	16	31	0
ERR4036026	Norway	PRJEB32059	NA	NA	0	0	NA	0	0	NA	190	104	72	63	54	37	5280420	5246557	5175902	5104593	4968777	4362109	132	327521	5265303	113174	62048	16	30	0
ERR4036027	Norway	PRJEB32059	NA	NA	0	0	NA	0	1	NA	226	130	85	72	51	36	5216657	5173018	5052401	4948805	4619772	4073546	169	237608	5199870	103556	59171	17	33	0
ERR4036028	Norway	PRJEB32059	NA	NA	0	0	NA	0	0	NA	116	83	67	59	43	32	5110025	5097864	5060485	5006527	4709560	4328152	92	434373	5103974	126992	84570	13	25	0
ERR4036029	Norway	PRJEB32059	NA	NA	NA	NA	NA	NA	NA	NA	178	121	85	71	54	33	5173716	5149544	5054541	4962580	4655066	3868139	143	221290	5164109	116588	49325	17	34	0
ERR4036030	Norway	PRJEB32059	NA	NA	NA	NA	NA	NA	NA	NA	211	118	86	75	63	39	5428890	5390819	5309631	5223147	5041978	4175163	151	215676	5413062	105090	54331	19	37	0
ERR4036031	Norway	PRJEB32059	NA	NA	0	0	NA	0	1	NA	142	96	81	74	52	32	4838331	4820614	4779875	4728245	4374194	3605630	108	229134	4829219	97665	49723	17	33	0
ERR4036032	Norway	PRJEB32059	NA	NA	0	0	NA	0	0	NA	163	92	72	65	48	35	5143887	5121072	5070442	5027591	4731900	4241487	110	278077	5132890	115077	71111	15	29	0
ERR4036033	Norway	PRJEB32059	NA	NA	0	0	NA	0	1	NA	120	75	62	59	48	35	5103695	5091064	5064072	5041462	4846054	4358889	81	305562	5094815	120791	68452	14	27	0
ERR4036034	Norway	PRJEB32059	NA	NA	0	0	NA	0	0	NA	301	207	141	112	69	29	5212524	5169890	4996809	4792375	4093049	2611119	251	171560	5199911	53043	29997	29	62	0
ERR4036035	Norway	PRJEB32059	NA	NA	0	0	NA	0	0	NA	154	90	77	71	54	39	4985602	4966686	4932829	4886236	4589320	4015472	99	250168	4973264	105352	56558	17	34	0
ERR4036036	Norway	PRJEB32059	NA	NA	0	0	NA	0	1	NA	143	73	61	58	45	35	5269866	5244348	5211808	5193435	4966972	4587533	90	371817	5256273	132149	90738	13	26	0
ERR4036037	Norway	PRJEB32059	NA	NA	0	0	NA	0	1	NA	203	115	81	72	52	37	5115024	5084395	5005225	4935890	4603826	4017343	134	285646	5097823	106898	63105	18	34	0
ERR4036038	Norway	PRJEB32059	NA	NA	0	0	NA	0	0	NA	184	107	89	78	52	35	4667219	4646591	4605050	4528616	4084045	3441709	118	219082	4654191	87546	47438	18	37	0
ERR4036039	Norway	PRJEB32059	NA	NA	0	0	NA	0	0	NA	122	74	59	57	42	33	5093360	5074610	5035283	5019782	4758148	4413707	92	316281	5086653	130843	97723	13	24	0
ERR4036040	Norway	PRJEB32059	NA	NA	0	0	NA	0	0	NA	167	105	87	73	54	36	5027965	5005108	4960262	4862671	4527468	3877172	121	195787	5016229	105813	53173	18	34	0
ERR4036041	Norway	PRJEB32059	NA	NA	0	0	NA	0	1	NA	194	108	76	66	50	40	5020327	4988769	4904671	4823252	4572061	4242777	134	328272	5005370	105879	65526	18	32	0
ERR4036042	Norway	PRJEB32059	NA	NA	NA	NA	NA	NA	NA	NA	370	165	115	94	64	32	4945255	4884268	4766607	4603611	4116191	2903269	205	186028	4912239	58809	34745	24	51	0
ERR4036043	Norway	PRJEB32059	NA	NA	0	0	NA	0	0	NA	180	96	71	59	46	34	5130949	5101019	5038485	4955335	4744102	4306939	121	373499	5117634	120474	74184	14	27	0
ERR4036044	Norway	PRJEB32059	NA	NA	0	0	NA	0	1	NA	214	116	79	66	50	35	5226633	5188213	5092037	4992579	4707411	4201908	148	365565	5209406	113079	63979	16	31	0
ERR4036045	Norway	PRJEB32059	NA	NA	0	0	NA	0	1	NA	272	158	97	82	53	38	5483444	5434045	5276785	5169432	4720085	4162300	200	321465	5462758	93640	51919	18	37	0
ERR4036046	Norway	PRJEB32059	NA	NA	0	0	NA	0	1	NA	187	93	74	67	56	41	5184757	5151248	5102254	5053388	4871190	4304341	113	201079	5165269	111342	66555	19	34	0
ERR4036047	Norway	PRJEB32059	NA	NA	0	0	NA	0	0	NA	198	95	78	71	55	39	5185051	5153790	5110190	5063022	4809215	4210443	109	281963	5163884	96327	67202	18	34	0
ERR4036048	Norway	PRJEB32059	NA	NA	NA	NA	NA	NA	NA	NA	215	119	90	78	51	37	5138100	5104804	5045486	4952902	4506083	4017584	138	230316	5118247	101640	63113	19	34	0
ERR4036049	Norway	PRJEB32059	NA	NA	0	0	NA	0	0	NA	305	155	98	78	56	38	5425711	5370285	5226617	5081341	4704527	4073123	197	433984	5397652	89508	51355	18	38	0
ERR4036050	Norway	PRJEB32059	NA	NA	0	0	NA	0	1	NA	273	147	101	84	56	36	5289542	5237317	5130752	5011516	4579757	3858455	194	221790	5269691	101043	46923	21	38	0
ERR4036051	Norway	PRJEB32059	NA	NA	0	0	NA	0	0	NA	232	129	91	77	56	36	5158061	5114892	5018733	4913547	4567342	3876825	165	225483	5140560	100974	50610	19	36	0
ERR4036052	Norway	PRJEB32059	NA	NA	0	0	NA	0	0	NA	136	85	71	66	47	34	5065540	5049144	5019476	4987327	4673052	4243407	93	237963	5054387	126152	73597	15	28	0
ERR4036053	Norway	PRJEB32059	NA	NA	0	0	NA	0	0	NA	111	75	62	57	44	34	4943158	4931293	4895637	4862527	4616822	4238416	82	218060	4936074	121715	85077	15	27	0
ERR4036054	Norway	PRJEB32059	NA	NA	0	0	NA	0	0	NA	156	73	58	51	44	29	4765042	4741698	4704762	4664370	4565831	4034745	84	321736	4748859	132578	95820	13	23	0
ERR4036055	Norway	PRJEB32059	NA	NA	0	0	NA	0	0	NA	285	155	102	85	59	39	5260203	5206870	5093981	4980350	4531859	3805190	199	314616	5237149	81685	45289	22	42	0
ERR4036056	Norway	PRJEB32059	NA	NA	0	0	NA	0	0	NA	306	174	108	93	63	38	5331215	5277425	5130373	5019625	4495089	3598474	223	201859	5310355	79708	41412	24	47	0
ERR4036057	Norway	PRJEB32059	NA	NA	0	0	NA	0	1	NA	185	110	84	70	48	34	5184422	5152025	5091415	4989558	4639770	4118120	138	319437	5170837	120562	58969	16	30	0
ERR4036058	Norway	PRJEB32059	NA	NA	0	0	NA	0	1	NA	153	109	85	72	47	36	5120896	5105459	5041458	4948194	4511532	4124237	119	264390	5112767	112397	61693	17	32	0
ERR4036059	Norway	PRJEB32059	NA	NA	NA	NA	NA	NA	NA	NA	181	109	85	81	61	40	5122556	5092607	5022818	4997894	4681628	3888441	133	199897	5109075	89744	52021	21	39	0
ERR4036060	Norway	PRJEB32059	NA	NA	0	0	NA	0	1	NA	268	147	94	82	51	31	5306329	5255069	5126424	5037118	4558802	3808801	187	260903	5283419	107849	43899	17	35	0
ERR4036061	Norway	PRJEB32059	NA	NA	0	0	NA	0	0	NA	159	100	72	64	46	34	5090755	5064822	4993794	4934489	4633533	4212066	125	361401	5081973	123925	71117	15	28	0
ERR4036062	Norway	PRJEB32059	NA	NA	0	0	NA	0	0	NA	211	130	73	59	42	35	5077147	5039624	4910685	4809910	4551593	4297486	168	369775	5065416	127673	74875	15	27	0
ERR4036063	Norway	PRJEB32059	NA	NA	NA	NA	NA	NA	NA	NA	204	125	93	81	57	36	5227453	5197250	5124475	5032728	4611609	3840094	149	242181	5214567	91107	45000	20	38	0
ERR4036064	Norway	PRJEB32059	NA	NA	NA	NA	NA	NA	NA	NA	190	121	82	67	47	30	5125532	5094966	4992937	4890894	4563817	3937551	149	365471	5113915	117975	60011	15	29	0
ERR4036065	Norway	PRJEB32059	NA	NA	0	0	NA	0	0	NA	201	116	84	71	52	35	5215381	5180604	5093122	4999322	4656001	4039648	146	477283	5201748	103209	62688	17	33	0
ERR4036066	Norway	PRJEB32059	NA	NA	NA	NA	NA	NA	NA	NA	167	98	74	67	46	34	4987788	4958990	4900582	4852953	4478472	4079944	121	390068	4975029	108581	63900	14	28	0
ERR4036067	Norway	PRJEB32059	NA	NA	NA	NA	NA	NA	NA	NA	188	107	81	72	51	34	5108877	5078415	5003472	4935975	4615204	4020706	133	276416	5095632	105895	53403	15	31	0
ERR4036068	Norway	PRJEB32059	NA	NA	0	0	NA	0	0	NA	245	148	121	99	62	35	5158868	5122940	5056727	4892762	4272991	3323135	174	291001	5140764	64798	33416	22	49	0
ERR4036069	Norway	PRJEB32059	NA	NA	0	0	NA	0	0	NA	178	119	97	81	53	35	4738410	4713978	4645500	4534855	4041748	3390172	139	232517	4727981	74889	41875	20	39	0
ERR4036070	Norway	PRJEB32059	NA	NA	0	0	NA	0	1	NA	284	180	123	103	64	35	5311307	5269163	5125562	4986825	4340753	3283223	212	173045	5292166	66896	32311	25	52	0
ERR4036071	Norway	PRJEB32059	NA	NA	0	0	NA	0	1	NA	193	124	84	68	47	32	5176548	5148674	5043201	4933992	4560770	4023595	148	357044	5165141	120811	59293	15	30	0
ERR4036072	Norway	PRJEB32059	NA	NA	1	0	NA	0	1	NA	216	136	100	77	52	34	5172350	5136975	5055584	4897946	4496644	3850376	171	207679	5160726	108375	48439	19	35	0
ERR4036073	Norway	PRJEB32059	NA	NA	0	0	NA	0	0	NA	152	98	79	66	54	37	5068004	5044953	4998535	4907530	4732934	4109942	119	189665	5060023	101711	64413	18	32	0
ERR4036074	Norway	PRJEB32059	NA	NA	0	0	NA	0	1	NA	223	135	99	83	61	42	5289046	5251639	5168511	5057125	4657703	3955185	170	193408	5275526	75928	49325	22	43	0
ERR4036075	Norway	PRJEB32059	NA	NA	0	0	NA	0	0	NA	227	122	89	72	56	40	5429948	5386551	5315562	5192694	4925666	4376200	158	284048	5411523	104299	59478	19	35	0
ERR4036076	Norway	PRJEB32059	NA	NA	0	0	NA	0	0	NA	126	76	62	61	46	33	4742430	4729485	4691292	4685998	4421184	3979845	81	307063	4732722	113852	69637	14	27	0
ERR4036077	Norway	PRJEB32059	NA	NA	0	0	NA	0	0	NA	135	89	73	65	51	32	4898648	4881338	4840745	4782452	4520720	3841070	99	286978	4888805	110919	60349	16	30	0
ERR4036078	Norway	PRJEB32059	NA	NA	1	0	NA	0	1	NA	203	130	90	81	61	42	5210196	5181166	5078820	5016061	4644128	3922698	154	195444	5198604	88360	50866	23	42	0
ERR4036079	Norway	PRJEB32059	NA	NA	NA	NA	NA	NA	NA	NA	303	208	142	117	67	31	5211301	5165558	4985504	4820142	4028362	2767045	254	176334	5198272	55538	27003	28	63	0
ERR4036080	Norway	PRJEB32059	NA	NA	1	0	NA	0	1	NA	168	100	81	75	59	41	5279528	5255071	5210807	5170619	4902756	4248197	115	281843	5266123	97985	65194	20	36	0
ERR4036081	Norway	PRJEB32059	NA	NA	0	0	NA	0	0	NA	162	101	76	70	45	33	5021369	4997025	4940827	4899464	4454595	4005670	124	381117	5012418	112748	62985	14	29	0
ERR4036082	Norway	PRJEB32059	NA	NA	0	0	NA	0	1	NA	182	99	73	67	52	40	5100920	5069336	5003331	4954531	4717941	4293638	123	210194	5085619	110939	65974	19	33	0
ERR4036083	Norway	PRJEB32059	NA	NA	NA	NA	NA	NA	NA	NA	207	112	93	78	54	32	4670876	4645331	4602772	4487322	4078082	3257380	124	219083	4653386	88672	42514	18	37	0
ERR4036084	Norway	PRJEB32059	NA	NA	1	0	NA	0	1	NA	228	141	94	80	51	35	5249239	5210415	5113967	5011543	4557638	3997645	177	227827	5234085	108147	50560	18	34	0
ERR4036085	Norway	PRJEB32059	NA	NA	0	0	NA	0	0	NA	153	95	80	68	50	36	5109348	5090918	5053173	4973504	4636045	4115023	105	228612	5097930	109923	68554	17	31	0
ERR4036086	Norway	PRJEB32059	NA	NA	0	0	NA	0	1	NA	160	108	86	76	47	29	5074846	5058127	5003329	4932908	4447046	3792576	117	250806	5064922	123624	48176	16	30	0
ERR4036087	Norway	PRJEB32059	NA	NA	0	0	NA	0	0	NA	350	157	107	91	62	35	4942368	4881794	4762406	4638283	4154654	3181446	197	186028	4909914	61783	35084	23	48	0
ERR4036088	Norway	PRJEB32059	NA	NA	0	0	NA	0	1	NA	188	111	80	75	49	34	5021844	4994183	4910345	4871913	4445769	3901459	133	206093	5008546	109245	61953	17	32	0
ERR4036089	Norway	PRJEB32059	NA	NA	NA	NA	NA	NA	NA	NA	169	113	84	75	50	37	5172133	5151762	5081932	5016818	4604887	4116781	128	207805	5162554	108373	59125	18	33	0
ERR4036090	Norway	PRJEB32059	NA	NA	0	0	NA	0	1	NA	203	115	86	76	57	38	5184661	5148344	5074910	4999395	4677409	3991983	151	244633	5171199	98145	53403	19	36	0
ERR4036091	Norway	PRJEB32059	NA	NA	NA	NA	NA	NA	NA	NA	201	99	80	71	58	40	5185543	5150743	5101580	5044565	4833315	4196474	121	214502	5166570	111207	67201	19	35	0
ERR4036092	Norway	PRJEB32059	NA	NA	0	0	NA	0	1	NA	235	150	110	89	66	42	5431138	5397500	5296428	5142532	4739937	3850054	179	219350	5417706	70799	44280	24	47	0
ERR4036093	Norway	PRJEB32059	NA	NA	0	0	NA	0	0	NA	173	105	79	71	55	36	5022145	4997335	4933667	4881970	4599381	3897683	122	214621	5009496	92182	65210	18	34	0
ERR4036094	Norway	PRJEB32059	NA	NA	0	0	NA	0	1	NA	201	109	87	77	55	39	5089935	5054789	5004987	4931185	4595574	4047834	142	244534	5076230	94794	60374	19	35	0
ERR4036095	Norway	PRJEB32059	NA	NA	NA	NA	NA	NA	NA	NA	274	147	99	80	52	39	5289338	5233468	5131313	4999219	4560760	4086554	199	221790	5269180	100808	59018	20	37	0
ERR4036096	Norway	PRJEB32059	NA	NA	0	0	NA	0	0	NA	135	72	56	52	43	35	5093252	5075885	5038977	5013792	4881260	4577722	80	395444	5081426	129628	95971	14	25	0
ERR4036097	Norway	PRJEB32059	NA	NA	0	0	NA	0	0	NA	203	117	90	74	59	36	5109886	5087819	5019701	4901790	4662025	3843025	127	215736	5094813	110409	50974	18	36	0
ERR4036098	Norway	PRJEB32059	NA	NA	0	0	NA	0	0	NA	162	95	73	69	48	34	4953152	4928248	4871870	4837833	4455457	3957981	111	217720	4939382	110627	59931	16	30	0
ERR4036099	Norway	PRJEB32059	NA	NA	NA	NA	NA	NA	NA	NA	169	81	64	57	47	34	4766170	4742742	4701132	4657652	4486015	4011382	93	309427	4750883	113863	65262	15	27	0
ERR4036100	Norway	PRJEB32059	NA	NA	0	0	NA	0	1	NA	217	109	75	66	50	37	5224331	5180343	5099752	5034948	4799586	4344168	142	372826	5204236	113074	78395	17	30	0
ERR4036101	Norway	PRJEB32059	NA	NA	1	0	NA	0	1	NA	168	96	73	66	55	35	5335762	5309840	5255184	5205819	4992852	4251325	114	487519	5322455	111318	66089	16	31	0
ERR4036102	Norway	PRJEB32059	NA	NA	0	0	NA	0	0	NA	125	90	74	68	49	35	4939668	4927063	4885896	4845706	4532418	3977255	99	315392	4933109	106801	69204	16	31	0
ERR4036103	Norway	PRJEB32059	NA	NA	0	0	NA	0	1	NA	172	105	80	76	54	41	5120453	5091260	5019711	4990726	4625104	4150455	131	214039	5108520	91987	58017	19	36	0
ERR4036104	Norway	PRJEB32059	NA	NA	0	0	NA	0	1	NA	151	104	75	66	49	35	5256710	5234042	5158708	5098595	4840857	4296847	130	277749	5251314	112747	67071	16	30	0
ERR4036105	Norway	PRJEB32059	NA	NA	0	0	NA	0	1	NA	220	127	89	72	50	37	5147813	5112365	5018368	4894169	4521680	4061441	152	315525	5129127	101228	57113	16	33	0
ERR4036106	Norway	PRJEB32059	NA	NA	NA	0	NA	0	1	NA	307	163	100	78	52	32	5066689	5012592	4864377	4708508	4263636	3565994	203	217775	5040972	93278	39444	19	37	0
ERR4036107	Norway	PRJEB32059	NA	NA	0	0	NA	0	0	NA	213	131	93	84	57	40	5228394	5198286	5112708	5042499	4571356	3934127	154	242072	5214594	89485	52017	22	40	0
ERR4036108	Norway	PRJEB32059	NA	NA	0	0	NA	0	0	NA	190	114	85	77	52	36	5181711	5152697	5074949	5011222	4590597	3984542	136	303420	5167577	87501	58365	17	34	0
ERR4036109	Norway	PRJEB32059	NA	NA	0	0	NA	0	1	NA	215	129	94	80	51	33	5178931	5141845	5056989	4966312	4507448	3853491	162	364378	5164116	104490	46197	17	34	0
ERR4036110	Norway	PRJEB32059	NA	NA	1	0	NA	0	1	NA	185	123	89	71	44	33	5079136	5055206	4974022	4846354	4417347	4030043	143	402212	5069030	108756	61916	16	30	0
ERR4036111	Norway	PRJEB32059	NA	NA	0	0	NA	0	1	NA	178	95	73	66	49	35	5107460	5077389	5028431	4976657	4690672	4161570	120	437865	5093701	111508	65972	15	30	0
ERR4036112	Norway	PRJEB32059	NA	NA	0	0	NA	0	0	NA	101	70	58	52	44	33	4921736	4912307	4885919	4836426	4679146	4251373	76	311322	4916586	130745	87746	13	25	0
ERR4036113	Norway	PRJEB32059	NA	NA	1	0	NA	0	1	NA	195	106	85	73	56	38	5155538	5126752	5075697	4985413	4707086	4013709	121	202088	5137699	108818	65609	19	35	0
ERR4036114	Norway	PRJEB32059	NA	NA	NA	0	NA	0	1	NA	162	102	78	73	51	33	5056720	5038200	4983427	4944946	4561653	3918823	115	190952	5046105	112636	61702	17	31	0
ERR4036115	Norway	PRJEB32059	NA	NA	0	0	NA	0	1	NA	172	113	82	66	45	36	5110174	5081454	5009360	4906052	4559828	4239637	143	418211	5101434	119848	65051	15	30	0
ERR4036116	Norway	PRJEB32059	NA	NA	0	0	NA	0	0	NA	149	96	77	66	45	34	5027865	5005376	4957904	4882730	4528261	4164540	117	287199	5019109	123624	60392	14	27	0
ERR4036117	Norway	PRJEB32059	NA	NA	0	0	NA	0	1	NA	121	82	72	67	52	34	4900833	4890168	4865080	4835676	4581456	3928091	88	315020	4893563	104196	71118	16	30	0
ERR4036118	Norway	PRJEB32059	NA	NA	0	0	NA	0	0	NA	150	91	69	64	54	34	4738031	4712862	4665911	4628465	4477440	3734531	112	245781	4727962	104741	57773	16	31	0
ERR4036119	Norway	PRJEB32059	NA	NA	0	0	NA	0	0	NA	223	139	95	83	59	35	5144351	5110331	5010463	4929685	4484415	3625831	168	391636	5130866	76449	42943	19	40	0
ERR4036120	Norway	PRJEB32059	NA	NA	0	0	NA	0	1	NA	281	159	105	87	54	34	5261994	5208948	5078280	4948828	4387990	3652700	202	226140	5238520	93915	41275	20	41	0
ERR4036121	Norway	PRJEB32059	NA	NA	0	0	NA	0	0	NA	287	203	149	115	69	34	5201058	5164756	5021473	4788387	4039052	2747059	236	171460	5187869	54306	29085	32	64	0
ERR4036122	Norway	PRJEB32059	NA	NA	0	0	NA	0	0	NA	144	97	80	69	54	34	4972473	4957054	4914792	4839988	4581832	3852856	104	411143	4962639	110530	62626	16	32	0
ERR4036123	Norway	PRJEB32059	NA	NA	0	0	NA	0	1	NA	172	100	78	71	50	34	5158442	5134426	5073741	5027942	4648560	4059149	116	288129	5145874	109923	59931	16	31	0
ERR4036124	Norway	PRJEB32059	NA	NA	0	0	NA	0	0	NA	194	113	77	64	51	34	5119431	5088456	4996953	4905864	4702939	4069672	138	215974	5105988	119746	62190	16	30	0
ERR4036125	Norway	PRJEB32059	NA	NA	0	0	NA	0	1	NA	236	127	83	77	51	32	5130876	5089093	4975933	4930500	4504399	3803526	159	324863	5110897	110230	47608	16	33	0
ERR4036126	Norway	PRJEB32059	NA	NA	0	0	NA	0	0	NA	123	74	63	59	48	37	4922689	4908036	4881167	4853195	4644326	4251721	82	232275	4913648	118661	71117	16	28	0
ERR4036127	Norway	PRJEB32059	NA	NA	0	0	NA	0	0	NA	144	86	71	65	45	33	5142637	5122764	5087039	5043609	4676535	4226567	100	458217	5132068	122529	67227	15	27	0
ERR4036128	Norway	PRJEB32059	NA	NA	0	0	NA	0	0	NA	128	79	64	59	43	32	4883060	4866216	4830117	4788108	4476957	4075217	90	304924	4874506	120030	77180	14	26	0
ERR4036129	Norway	PRJEB32059	NA	NA	0	0	NA	0	0	NA	111	76	60	56	43	31	5072782	5060713	5020886	4994806	4751690	4320627	84	419377	5066340	125098	92963	13	24	0
ERR4036130	Norway	PRJEB32059	NA	NA	0	0	NA	0	1	NA	201	123	92	77	58	37	5209519	5182595	5104352	5000845	4693558	3913817	140	245976	5193834	98623	52705	19	37	0
ERR4036131	Norway	PRJEB32059	NA	NA	0	0	NA	0	0	NA	169	106	77	68	51	34	5080787	5057496	4978716	4922708	4659741	4045711	123	342845	5068986	111086	62145	16	30	0
ERR4036132	Norway	PRJEB32059	NA	NA	0	0	NA	0	1	NA	181	117	95	84	58	39	5274321	5250766	5199590	5119254	4680328	3957078	137	325714	5265395	87007	50490	20	39	0
ERR4036133	Norway	PRJEB32059	NA	NA	0	0	NA	0	0	NA	155	95	68	57	47	35	5147008	5119973	5052052	4974949	4797945	4353836	120	385404	5136940	112870	79160	15	27	0
ERR4036134	Norway	PRJEB32059	NA	NA	0	0	NA	0	0	NA	244	138	89	74	55	35	5196822	5153934	5034801	4928543	4595175	3892162	178	365516	5180472	101714	51267	19	35	0
ERR4036135	Norway	PRJEB32059	NA	NA	1	0	NA	0	0	NA	178	95	76	70	53	36	5259555	5228974	5182321	5146455	4858952	4249162	119	264779	5245900	111335	66089	17	31	0
ERR4036136	Norway	PRJEB32059	NA	NA	0	0	NA	0	0	NA	173	98	77	70	53	34	5024461	4995411	4945058	4898230	4595337	3932566	120	287115	5010825	110633	57628	16	31	0
ERR4036137	Norway	PRJEB32059	NA	NA	0	0	NA	0	0	NA	161	99	74	66	45	34	5038519	5010681	4960589	4902914	4534100	4141201	126	196554	5029970	116434	71118	17	29	0
ERR4036138	Norway	PRJEB32059	NA	NA	0	0	NA	0	0	NA	190	106	79	70	52	35	5113697	5084711	5020185	4951349	4660665	4059850	126	406713	5098103	101685	58967	15	31	0
ERR4036139	Norway	PRJEB32059	NA	NA	0	0	NA	0	1	NA	245	157	105	88	60	37	5332452	5297834	5165735	5041824	4544655	3686285	189	214140	5319877	79708	43294	22	44	0
ERR4036140	Norway	PRJEB32059	NA	NA	0	0	NA	0	1	NA	200	115	84	72	52	34	5237160	5202063	5128930	5035596	4683626	4008501	146	403712	5223603	102669	55672	17	33	0
ERR4036141	Norway	PRJEB32059	NA	NA	0	0	NA	0	1	NA	203	129	96	76	53	38	5155701	5121160	5040941	4886631	4500011	3954948	164	284393	5145613	95999	55672	19	37	0
ERR4036142	Norway	PRJEB32059	NA	NA	0	0	NA	0	0	NA	224	139	92	79	53	35	5283296	5252717	5133506	5037292	4571333	3932455	162	256650	5268188	99728	49159	18	36	0
ERR4036143	Norway	PRJEB32059	NA	NA	0	0	NA	0	1	NA	275	153	105	91	60	39	5257359	5206256	5090532	4985055	4437831	3690304	201	353753	5239954	74090	40253	22	45	0
ERR4036144	Norway	PRJEB32059	NA	NA	0	0	NA	0	0	NA	179	109	86	73	49	33	5068535	5046085	4994177	4903173	4471839	3899338	125	232962	5056346	112750	61724	17	32	0
ERR4036145	Norway	PRJEB32059	NA	NA	0	0	NA	0	0	NA	176	119	84	74	48	34	5045310	5018583	4932513	4865014	4408263	3904503	146	224522	5036878	112748	60418	17	32	0
ERR4036146	Norway	PRJEB32059	NA	NA	0	0	NA	0	0	NA	228	148	97	86	55	39	5184757	5153491	5029075	4948927	4454222	3891989	170	233295	5168810	96189	51033	21	39	0
ERR4036147	Norway	PRJEB32059	NA	NA	0	0	NA	0	0	NA	212	133	93	82	57	40	5198797	5170206	5076637	4994253	4569417	3966622	154	244635	5184614	91107	50760	21	39	0
ERR4036148	Norway	PRJEB32059	NA	NA	0	0	NA	0	1	NA	176	122	92	82	62	41	5095750	5071604	5000440	4929507	4596498	3836584	145	208072	5087815	82441	52473	22	41	0
ERR4036149	Norway	PRJEB32059	NA	NA	0	0	NA	0	0	NA	158	104	84	72	45	31	5030901	5007625	4959852	4874505	4419559	3907985	127	355256	5023036	115279	62796	15	29	0
ERR4036150	Norway	PRJEB32059	NA	NA	0	0	NA	0	0	NA	156	97	83	66	44	34	4933090	4912719	4881057	4754565	4374363	3991352	112	403429	4923421	104316	65073	16	30	0
ERR4036151	Norway	PRJEB32059	NA	NA	0	0	NA	0	0	NA	183	111	89	77	53	33	5241332	5213738	5156228	5071918	4653576	3956949	135	231964	5229294	113258	51358	18	33	0
ERR4036152	Norway	PRJEB32059	NA	NA	0	0	NA	0	0	NA	196	118	78	68	52	39	5165408	5136211	5048413	4976408	4727761	4245079	143	221938	5152945	108148	63456	18	33	0
ERR4036153	Norway	PRJEB32059	NA	NA	0	0	NA	0	1	NA	174	96	73	70	53	34	4990181	4963011	4901050	4883016	4601739	3929077	116	471609	4976008	103398	57309	16	31	0
ERR4036154	Norway	PRJEB32059	NA	NA	0	0	NA	0	0	NA	178	113	88	77	53	38	5253543	5225690	5159075	5078883	4702841	4157760	136	234075	5242638	105019	60009	18	34	0
ERR4036155	Norway	PRJEB32059	NA	NA	0	0	NA	0	0	NA	191	115	86	73	49	34	4816950	4790258	4722706	4624556	4246185	3728188	136	292193	4804683	97299	56547	16	32	0
ERR4036156	Norway	PRJEB32059	NA	NA	0	0	NA	0	0	NA	175	99	70	63	50	35	5002370	4970772	4902016	4857139	4645705	4113916	123	362087	4987581	112846	64854	15	29	0
ERR4036157	Norway	PRJEB32059	NA	NA	0	0	NA	0	0	NA	125	81	71	68	50	36	5116573	5098077	5075014	5054457	4729571	4204259	99	297951	5110078	112029	63494	15	30	0
ERR4036158	Norway	PRJEB32059	NA	NA	0	0	NA	0	1	NA	133	77	68	62	46	31	5068457	5052586	5030927	4990464	4717662	4170423	85	457680	5057894	127255	73597	14	26	0
ERR4036159	Norway	PRJEB32059	NA	NA	0	0	NA	0	1	NA	217	124	90	80	56	39	5162781	5120718	5037099	4962927	4552005	3919182	163	235188	5147711	82313	53450	20	38	0
ERR4036160	Norway	PRJEB32059	NA	NA	0	0	NA	0	0	NA	181	111	90	76	55	39	5305002	5274433	5225465	5128718	4754162	4175784	137	216987	5292941	105274	56740	19	36	0
ERR4036161	Norway	PRJEB32059	NA	NA	1	0	NA	0	1	NA	217	121	88	74	49	35	5218718	5185103	5106993	5003222	4598175	4078475	142	402091	5199289	108756	61916	16	32	0
ERR4036162	Norway	PRJEB32059	NA	NA	0	0	NA	0	0	NA	178	106	78	63	44	34	5101936	5072451	5004739	4901099	4551317	4171651	130	365690	5089138	120531	64869	15	29	0
ERR4036163	Norway	PRJEB32059	NA	NA	0	0	NA	0	0	NA	174	108	87	75	56	38	4903297	4885304	4825832	4734719	4426751	3790884	118	215650	4891811	100955	52129	18	36	0
ERR4036164	Norway	PRJEB32059	NA	NA	0	0	NA	0	1	NA	153	101	75	65	50	36	5127140	5104064	5041103	4970467	4713096	4214108	123	214912	5119076	115642	64903	16	30	0
ERR4036165	Norway	PRJEB32059	NA	NA	0	0	NA	0	0	NA	172	112	85	76	53	38	5176576	5153005	5082038	5012690	4635576	4118514	131	232147	5166843	110627	57534	18	34	0
ERR4036166	Norway	PRJEB32059	NA	NA	1	1	NA	0	1	NA	205	126	102	86	60	40	5131454	5105998	5043204	4922446	4494287	3735761	142	174353	5117187	76336	47551	23	43	0
ERR4036167	Norway	PRJEB32059	NA	NA	0	0	NA	0	0	NA	195	117	85	75	53	37	5174433	5139005	5064757	4991589	4618303	4010703	152	372443	5162972	98541	57434	17	35	0
ERR4036168	Norway	PRJEB32059	NA	NA	NA	NA	NA	NA	NA	NA	195	131	102	87	65	41	5265462	5242868	5167614	5065834	4724514	3881914	143	259179	5251651	87518	46434	22	43	0
ERR4036169	Norway	PRJEB32059	NA	NA	0	0	NA	0	1	NA	136	83	69	63	51	38	5172205	5149475	5115783	5076812	4886831	4420200	105	362741	5164556	114222	66443	15	29	0
ERR4036170	Norway	PRJEB32059	NA	NA	0	0	NA	0	0	NA	198	123	92	72	53	37	5132660	5100641	5030399	4893855	4570758	3968730	148	266490	5117984	100647	62026	19	35	0
ERR4036171	Norway	PRJEB32059	NA	NA	0	0	NA	0	1	NA	231	149	108	95	66	38	5464626	5430817	5322447	5234081	4748999	3755238	181	218563	5452009	75691	41375	22	46	0
ERR4036172	Norway	PRJEB32059	NA	NA	0	0	NA	0	1	NA	238	128	89	82	56	38	5213997	5169622	5074007	5024148	4613069	3986374	161	227793	5192861	94726	53052	19	37	0
ERR4036173	Norway	PRJEB32059	NA	NA	0	0	NA	0	0	NA	134	89	73	68	50	34	5108590	5094988	5056822	5020072	4697342	4085746	96	237851	5099506	116385	60438	16	30	0
ERR4036174	Norway	PRJEB32059	NA	NA	0	0	NA	0	0	NA	147	91	70	64	48	37	5042781	5022951	4974568	4924332	4660841	4278450	104	188213	5031918	119323	84849	17	29	0
ERR4036175	Norway	PRJEB32059	NA	NA	0	0	NA	0	1	NA	216	120	87	72	48	34	5076916	5042427	4952869	4839692	4422615	3970369	144	236480	5058138	109251	62043	17	32	0
ERR4036176	Norway	PRJEB32059	NA	NA	1	0	NA	NA	1	NA	180	107	83	72	49	35	5187007	5162292	5101416	5024869	4659888	4117331	127	207802	5175280	106379	62050	17	32	0
ERR4036177	Norway	PRJEB32059	NA	NA	0	0	NA	0	0	NA	119	81	67	65	49	35	5072910	5059142	5030089	5019577	4744857	4219333	92	236935	5066272	116615	67051	16	28	0
ERR4036178	Norway	PRJEB32059	NA	NA	0	0	NA	0	0	NA	148	100	81	74	51	32	5271999	5253853	5210165	5160789	4784385	4138959	112	269779	5262982	130829	62265	15	29	0
ERR4036179	Norway	PRJEB32059	NA	NA	0	0	NA	0	1	NA	198	103	79	72	56	38	5138740	5102479	5046768	5000520	4749719	4105321	131	229046	5121148	107282	59786	18	34	0
ERR4036180	Norway	PRJEB32059	NA	NA	1	1	NA	0	1	NA	258	145	108	89	67	36	5386503	5343337	5241713	5098049	4738381	3631240	180	329375	5368057	87772	40357	22	45	0
ERR4036181	Norway	PRJEB32059	NA	NA	0	0	NA	0	1	NA	136	92	71	63	46	37	5148036	5128417	5075277	5022204	4755412	4417140	111	339384	5141629	124800	78117	15	28	0
ERR4036182	Norway	PRJEB32059	NA	NA	0	0	NA	0	0	NA	166	73	58	54	41	31	5037492	5006991	4968871	4937618	4668572	4264890	92	543185	5020363	114095	79812	11	23	0
ERR4036183	Norway	PRJEB32059	NA	NA	0	0	NA	0	1	NA	133	83	66	61	47	34	5011748	4993825	4949105	4913813	4671961	4221180	94	366951	5002221	113850	73305	14	27	0
ERR4036184	Norway	PRJEB32059	NA	NA	0	0	NA	0	0	NA	141	91	73	66	50	35	5099250	5080627	5038061	4980549	4683607	4157232	103	294087	5088852	113193	65270	16	30	0
ERR4036185	Norway	PRJEB32059	NA	NA	0	0	NA	0	0	NA	119	84	64	60	49	34	5001914	4988698	4942533	4911498	4709294	4131882	94	399638	4995358	110214	75157	14	28	0
ERR4036186	Norway	PRJEB32059	NA	NA	1	0	NA	0	1	NA	152	104	87	74	49	36	5151370	5137742	5094860	5004084	4602777	4123904	111	208138	5142459	108373	64895	18	32	0
ERR4036187	Norway	PRJEB32059	NA	NA	0	0	NA	0	0	NA	282	147	94	82	55	33	5124273	5076704	4965628	4882811	4399967	3588269	177	210182	5097140	90532	45333	20	39	0
ERR4036188	Norway	PRJEB32059	NA	NA	0	0	NA	0	0	NA	195	130	91	79	55	38	5104104	5078308	4983957	4901812	4503137	3879225	150	199018	5091852	94779	58307	21	37	0
ERR4036189	Norway	PRJEB32059	NA	NA	1	0	NA	0	1	NA	206	128	96	83	52	35	5295080	5264295	5180578	5088297	4568359	3955997	153	219063	5281482	101856	48501	18	36	0
ERR4036190	Norway	PRJEB32059	NA	NA	0	0	NA	0	0	NA	145	93	75	65	50	36	5081726	5062663	5017030	4944590	4696073	4171323	108	233295	5073600	113353	62139	17	30	0
ERR4036191	Norway	PRJEB32059	NA	NA	0	0	NA	0	1	NA	189	101	66	59	45	29	4982036	4950979	4861922	4803715	4573185	3962632	125	312403	4966984	117661	65106	14	26	0
ERR4036192	Norway	PRJEB32059	NA	NA	NA	NA	NA	NA	NA	NA	311	174	113	87	54	33	5167298	5115571	4970009	4795579	4254481	3435891	211	169958	5140860	89992	40710	21	43	0
ERR4036193	Norway	PRJEB32059	NA	NA	1	1	NA	0	1	NA	192	119	89	75	51	38	5347648	5320403	5249004	5148704	4748496	4327600	139	281702	5334246	111884	61930	17	33	0
ERR4036194	Norway	PRJEB32059	NA	NA	0	0	NA	0	0	NA	247	144	94	76	55	38	5147184	5108424	4989633	4862748	4497727	3902464	172	222177	5127064	93997	57701	20	37	0
ERR4036195	Norway	PRJEB32059	NA	NA	0	0	NA	0	0	NA	202	104	67	62	50	36	4885848	4841938	4753276	4716145	4514928	3973592	145	393986	4871376	99982	67276	16	31	0
ERR4036196	Norway	PRJEB32059	NA	NA	1	1	NA	0	1	NA	255	133	95	77	52	32	5243980	5195940	5113680	4990952	4581587	3872630	175	405650	5224440	109209	44125	16	34	0
ERR4036197	Norway	PRJEB32059	NA	NA	0	0	NA	0	0	NA	246	140	98	83	58	35	5366376	5323010	5219284	5107840	4701103	3874904	178	232826	5348155	105267	46863	19	38	0
ERR4036198	Norway	PRJEB32059	NA	NA	0	0	NA	0	0	NA	196	108	70	62	46	35	5088891	5052785	4960257	4905650	4659270	4226420	142	392879	5076105	116424	63268	15	28	0
ERR4036199	Norway	PRJEB32059	NA	NA	0	0	NA	0	0	NA	194	125	90	78	51	36	5045876	5019563	4922140	4838938	4384442	3882070	145	258229	5033589	99868	54260	17	34	0
ERR4036200	Norway	PRJEB32059	NA	NA	0	0	NA	0	0	NA	119	63	52	50	40	31	4975165	4959800	4928160	4911475	4751973	4418408	68	589011	4963454	137958	90341	11	22	0
ERR4036201	Norway	PRJEB32059	NA	NA	0	0	NA	0	0	NA	240	132	86	73	49	34	5161483	5114804	4998495	4901571	4508041	3974850	172	259341	5142347	108471	60340	18	32	0
ERR4036202	Norway	PRJEB32059	NA	NA	0	0	NA	0	0	NA	178	125	89	72	49	38	5113395	5088624	5010201	4889530	4507363	4118197	151	227074	5106153	112488	60355	17	34	0
ERR4036203	Norway	PRJEB32059	NA	NA	0	0	NA	0	1	NA	241	142	105	87	63	36	5154268	5121801	5034186	4898470	4486870	3510843	161	214417	5135271	85883	41188	22	44	0
ERR4036204	Norway	PRJEB32059	NA	NA	1	1	NA	0	1	NA	193	121	89	74	46	35	5120797	5095890	5011829	4900204	4443575	4080823	138	221902	5107175	109197	64895	18	31	0
ERR4036205	Norway	PRJEB32059	NA	NA	1	0	NA	0	0	NA	187	113	76	64	46	36	4912093	4880943	4784009	4704272	4386745	3989475	136	443219	4897192	100524	61901	15	30	0
ERR4036206	Norway	PRJEB32059	NA	NA	1	1	NA	0	1	NA	192	110	85	75	60	42	5059897	5030192	4973585	4899208	4647708	3942560	131	243798	5045804	84745	55553	21	39	0
ERR4036207	Norway	PRJEB32059	NA	NA	0	0	NA	0	1	NA	141	107	84	72	45	28	5047564	5035800	4978707	4906320	4486975	3917402	116	268738	5042076	129152	71117	14	26	0
ERR4036208	Norway	PRJEB32059	NA	NA	0	0	NA	0	0	NA	174	91	74	71	51	39	5081841	5057627	5009572	4987211	4647332	4261156	105	203287	5067812	120814	63663	17	32	0
ERR4036209	Norway	PRJEB32059	NA	NA	0	0	NA	0	0	NA	127	81	65	59	48	35	5215611	5199844	5155677	5115015	4922500	4469195	93	411953	5208025	125182	74003	14	27	0
ERR4036210	Norway	PRJEB32059	NA	NA	0	0	NA	0	0	NA	136	87	72	66	49	36	5075111	5058642	5019998	4979532	4669689	4185686	100	237962	5067168	116592	65872	16	30	0
ERR4036211	Norway	PRJEB32059	NA	NA	0	0	NA	0	1	NA	259	163	108	81	51	35	5250391	5210854	5084497	4887153	4385521	3814177	193	200141	5232540	98366	41879	20	38	0
ERR4036212	Norway	PRJEB32059	NA	NA	0	0	NA	0	0	NA	170	99	79	71	53	31	4945172	4919273	4864343	4808890	4528918	3750875	117	241118	4931733	109245	54359	16	30	0
ERR4036213	Norway	PRJEB32059	NA	NA	0	0	NA	0	0	NA	130	90	78	71	48	32	5143450	5129186	5095356	5048622	4650304	4033523	103	387551	5138079	122857	62801	15	29	0
ERR4036214	Norway	PRJEB32059	NA	NA	0	0	NA	0	0	NA	191	110	78	66	48	32	5187928	5150795	5059077	4981304	4672853	4101464	147	436201	5175472	115696	64869	15	29	0
ERR4036215	Norway	PRJEB32059	NA	NA	NA	NA	NA	NA	NA	NA	287	142	97	80	47	32	5185504	5126500	5017580	4893395	4356509	3778144	192	188848	5160713	107864	48346	18	34	0
ERR4036216	Norway	PRJEB32059	NA	NA	NA	NA	NA	NA	NA	NA	146	83	69	66	51	32	4709169	4688669	4658720	4633875	4361383	3687917	96	330940	4697525	105231	57548	14	29	0
ERR4036217	Norway	PRJEB32059	NA	NA	NA	NA	NA	NA	NA	NA	136	85	70	64	50	39	4929518	4912748	4871482	4833703	4585724	4203060	94	301255	4919336	113084	65269	16	31	0
ERR4036218	Norway	PRJEB32059	NA	NA	0	0	NA	0	0	NA	180	115	82	69	54	37	5105834	5078913	4991971	4899210	4643188	3925439	141	429513	5096707	91622	59533	19	36	0
ERR4036219	Norway	PRJEB32059	NA	NA	0	0	NA	0	0	NA	154	101	72	64	45	33	5233077	5212311	5141580	5087933	4761239	4325650	117	469526	5223709	126156	71119	14	27	0
ERR4036220	Norway	PRJEB32059	NA	NA	NA	NA	NA	NA	NA	NA	160	95	74	65	45	34	5123444	5099963	5034544	4979077	4624888	4219639	111	296064	5111818	125980	67580	15	28	0
ERR4036221	Norway	PRJEB32059	NA	NA	NA	NA	NA	NA	NA	NA	130	88	66	59	49	34	4971837	4956872	4899453	4851747	4666479	4100014	98	406724	4963347	109505	65063	15	28	0
ERR4036222	Norway	PRJEB32059	NA	NA	0	0	NA	0	1	NA	202	134	93	80	49	40	5067924	5042557	4938513	4852538	4293404	4000645	155	386362	5055296	90409	54054	18	37	0
ERR4036223	Norway	PRJEB32059	NA	NA	0	0	NA	0	1	NA	177	102	76	71	51	38	5145512	5121919	5051890	5015996	4683483	4216311	117	396885	5131984	98179	61094	16	32	0
ERR4036224	Norway	PRJEB32059	NA	NA	NA	NA	NA	NA	NA	NA	205	119	87	76	53	35	5062984	5030037	4952476	4874384	4477100	3812916	145	237935	5048205	92578	54322	19	35	0
ERR4036225	Norway	PRJEB32059	NA	NA	NA	NA	NA	NA	NA	NA	179	111	84	77	57	33	5138209	5110269	5044125	4989029	4670295	3794929	131	245242	5124159	109734	48745	18	34	0
ERR4036226	Norway	PRJEB32059	NA	NA	0	0	NA	0	1	NA	187	107	74	60	41	30	5089886	5056722	4976688	4877678	4571059	4162384	139	418455	5077876	126110	67052	12	25	0
ERR4036227	Norway	PRJEB32059	NA	NA	0	0	NA	0	0	NA	236	150	110	94	60	40	5237658	5199521	5102657	4987635	4399639	3685423	182	174463	5221689	74738	41875	23	46	0
ERR4036228	Norway	PRJEB32059	NA	NA	NA	NA	NA	NA	NA	NA	233	141	92	75	54	37	5215720	5175875	5061695	4937532	4581772	3992136	178	207808	5200241	100958	60396	20	36	0
ERR4036229	Norway	PRJEB32059	NA	NA	NA	NA	NA	NA	NA	NA	202	106	79	70	54	38	5083710	5047302	4985920	4924493	4636598	4048866	130	252365	5064199	102376	56011	18	34	0
ERR4036230	Norway	PRJEB32059	NA	NA	0	0	NA	0	0	NA	250	147	103	85	55	35	5653498	5608050	5508586	5370877	4865719	4129825	188	241097	5636175	112757	46176	19	38	0
ERR4036231	Norway	PRJEB32059	NA	NA	0	0	NA	0	1	NA	171	102	73	65	45	34	5295160	5262471	5192187	5138572	4783402	4391081	134	458144	5284896	116602	67227	13	28	0
ERR4036232	Norway	PRJEB32059	NA	NA	NA	NA	NA	NA	NA	NA	120	82	71	66	53	37	5034397	5022955	4994533	4959907	4712888	4134459	87	333186	5026193	107287	67209	16	31	0
ERR4036233	Norway	PRJEB32059	NA	NA	NA	NA	NA	NA	NA	NA	135	81	63	59	47	32	4817880	4797959	4753648	4727875	4514337	3955947	97	375691	4808562	112761	73564	14	28	0
ERR4036234	Norway	PRJEB32059	NA	NA	NA	NA	NA	NA	NA	NA	225	146	90	76	50	36	5312993	5279037	5144523	5042102	4609752	4119784	181	206093	5302037	108743	61701	18	34	0
ERR4036235	Norway	PRJEB32059	NA	NA	0	0	NA	0	0	NA	304	191	134	109	67	43	5297003	5250777	5114166	4925672	4235396	3431363	233	146256	5279478	63392	30355	30	57	0
ERR4036236	Norway	PRJEB32059	NA	NA	0	0	NA	0	1	NA	167	101	76	66	44	36	5112136	5084267	5027750	4950558	4577437	4301563	126	315718	5101559	117295	71127	15	28	0
ERR4036237	Norway	PRJEB32059	NA	NA	1	1	NA	0	1	NA	148	92	71	64	49	35	4960875	4940126	4882204	4833318	4556718	4074604	106	215808	4950278	125953	66359	16	29	0
ERR4036238	Norway	PRJEB32059	NA	NA	NA	NA	NA	NA	NA	NA	203	125	85	71	48	32	5161784	5127300	5027494	4932183	4525955	3933322	156	261756	5149205	125191	57193	16	31	0
ERR4036239	Norway	PRJEB32059	NA	NA	0	0	NA	0	0	NA	319	156	100	86	56	37	5356365	5289206	5146671	5039537	4588512	3955343	221	215434	5332035	99883	48412	19	38	0
ERR4036240	Norway	PRJEB32059	NA	NA	0	0	NA	NA	1	NA	198	121	95	85	59	40	5123536	5095264	5024785	4954686	4502371	3831380	141	237970	5109222	92912	48176	20	41	0
ERR4036241	Norway	PRJEB32059	NA	NA	0	0	NA	0	1	NA	139	91	75	69	51	34	4975364	4957960	4917137	4878742	4594747	3920808	103	246713	4965939	110979	61903	15	31	0
ERR4036242	Norway	PRJEB32059	NA	NA	NA	NA	NA	NA	NA	NA	123	81	67	63	50	36	5075520	5061192	5029904	5005124	4779828	4269048	92	237852	5068585	117705	67035	16	29	0
ERR4036243	Norway	PRJEB32059	NA	NA	0	0	NA	0	1	NA	185	107	76	67	52	34	5075729	5041122	4971257	4906327	4678608	4018408	136	389017	5060847	101711	60002	16	31	0
ERR4036244	Norway	PRJEB32059	NA	NA	0	0	NA	0	0	NA	98	62	52	49	44	32	4727285	4718044	4691558	4670449	4577490	4167377	67	315702	4721281	150627	91399	12	23	0
ERR4036245	Norway	PRJEB32059	NA	NA	0	0	NA	1	1	NA	179	121	96	81	59	34	5005496	4979744	4909940	4797471	4423070	3497170	145	252115	4997046	77801	47529	19	40	0
ERR4036246	Norway	PRJEB32059	NA	NA	NA	NA	NA	NA	NA	NA	125	98	77	71	52	36	4847660	4836471	4786079	4741817	4404649	3820965	106	310273	4842109	100967	60288	17	33	0
ERR4036247	Norway	PRJEB32059	NA	NA	0	0	NA	0	0	NA	145	89	74	70	59	39	4803147	4786571	4753893	4729720	4549269	3850657	100	170010	4793863	103339	60362	19	35	0
ERR4036248	Norway	PRJEB32059	NA	NA	1	0	NA	0	0	NA	157	101	73	66	53	38	5073454	5053520	4982810	4930594	4729200	4203282	114	187033	5062442	115697	62138	18	32	0
ERR4036249	Norway	PRJEB32059	NA	NA	NA	NA	NA	NA	NA	NA	149	98	75	64	53	38	5322349	5303506	5249359	5171790	4981559	4414053	110	403659	5312171	112370	62630	16	31	0
ERR4036250	Norway	PRJEB32059	NA	NA	NA	NA	NA	NA	NA	NA	241	160	108	90	58	37	5461443	5430768	5309015	5183037	4658977	3904339	182	316980	5446202	88530	44999	21	41	0
ERR4036251	Norway	PRJEB32059	NA	NA	0	0	NA	0	0	NA	121	82	66	61	52	34	4800800	4788717	4751693	4722219	4578781	3921788	91	233489	4795028	110347	62627	16	29	0
ERR4036252	Norway	PRJEB32059	NA	NA	0	0	NA	0	0	NA	190	117	85	72	50	35	5067292	5033404	4951589	4858662	4471564	3919504	146	255231	5054766	106168	60347	18	33	0
ERR4036253	Norway	PRJEB32059	NA	NA	NA	NA	NA	NA	NA	NA	277	153	96	83	61	38	5358811	5312466	5166190	5061347	4691562	3855001	191	265263	5337417	87380	43839	19	42	0
ERR4036254	Norway	PRJEB32059	NA	NA	0	0	NA	0	0	NA	138	81	64	61	48	32	4708274	4691187	4654289	4633789	4409556	3847748	90	330720	4696710	109141	65256	13	27	0
ERR4036255	Norway	PRJEB32059	NA	NA	0	0	NA	0	1	NA	134	82	71	67	52	37	5004874	4989303	4965247	4935807	4667613	4104981	90	395927	4994629	111894	61560	15	31	0
ERR4036256	Norway	PRJEB32059	NA	NA	0	0	NA	0	0	NA	167	109	88	72	53	37	5075087	5049044	4997160	4883829	4582962	4032738	133	226068	5064963	101059	60349	18	34	0
ERR4036257	Norway	PRJEB32059	NA	NA	NA	NA	NA	NA	NA	NA	134	84	72	65	50	35	5208839	5190913	5163239	5115973	4873168	4303298	95	264161	5198398	119123	68655	16	29	0
ERR4036258	Norway	PRJEB32059	NA	NA	1	0	NA	0	1	NA	170	99	75	64	50	34	5122261	5098139	5028321	4956327	4713091	4182305	113	262422	5108519	129411	67693	16	29	0
ERR4036259	Norway	PRJEB32059	NA	NA	0	0	NA	0	0	NA	167	113	87	75	51	34	5283148	5264906	5204561	5121553	4699204	4088657	124	233518	5272020	112748	55656	17	32	0
ERR4036260	Norway	PRJEB32059	NA	NA	0	0	NA	0	1	NA	134	87	74	70	50	37	5216505	5199578	5170027	5144390	4811328	4379718	103	237971	5210004	117124	81142	17	30	0
ERR4036261	Norway	PRJEB32059	NA	NA	NA	NA	NA	NA	NA	NA	169	104	78	66	49	35	5141411	5115411	5053522	4964326	4686510	4196823	122	293043	5127988	113645	64803	16	30	0
ERR4036262	Norway	PRJEB32059	NA	NA	0	0	NA	0	0	NA	194	117	82	73	49	35	5061941	5032731	4949746	4884295	4472769	3957513	141	244632	5049594	102974	63400	17	32	0
ERR4036263	Norway	PRJEB32059	NA	NA	0	0	NA	0	0	NA	199	116	85	70	50	33	5066206	5038278	4956559	4853703	4508570	3945775	136	308429	5051953	103360	57632	16	31	0
ERR4036264	Norway	PRJEB32059	NA	NA	0	0	NA	1	1	NA	159	98	76	64	49	37	5077192	5051516	4993451	4905905	4677755	4245992	121	207954	5066996	115698	71130	18	30	0
ERR4036265	Norway	PRJEB32059	NA	NA	NA	NA	NA	NA	NA	NA	228	135	98	82	57	36	5141307	5101617	5022298	4905700	4493458	3727006	165	210775	5122874	92222	45799	20	39	0
ERR4036266	Norway	PRJEB32059	NA	NA	0	0	NA	0	1	NA	213	136	92	75	54	36	5208913	5170915	5065508	4945743	4588263	3950673	177	399573	5197658	98805	59003	19	36	0
ERR4036267	Norway	PRJEB32059	NA	NA	0	0	NA	0	0	NA	136	90	70	63	48	33	5032785	5012691	4961811	4912215	4656587	4141379	111	394542	5027320	123630	74648	15	27	0
ERR4036268	Norway	PRJEB32059	NA	NA	1	0	NA	0	1	NA	196	131	92	79	54	36	5113217	5091898	4989373	4897722	4480439	3855065	147	206093	5101253	108024	51122	19	36	0
ERR4036269	Norway	PRJEB32059	NA	NA	NA	NA	NA	NA	NA	NA	211	113	81	72	54	39	4937870	4904953	4825794	4758595	4453150	3896139	137	207508	4921792	90418	55302	19	36	0
ERR4036270	Norway	PRJEB32059	NA	NA	0	0	NA	0	0	NA	122	83	70	64	51	33	5041675	5028161	4995749	4956532	4718955	4047603	93	333405	5034639	119922	67877	14	29	0
ERR4036271	Norway	PRJEB32059	NA	NA	0	0	NA	0	0	NA	139	93	70	65	47	35	5195376	5176207	5120567	5087662	4774828	4350188	109	435246	5186963	116385	71250	15	28	0
ERR4036272	Norway	PRJEB32059	NA	NA	1	0	NA	NA	0	NA	176	113	79	69	56	34	4842163	4821281	4742792	4670204	4447273	3659023	129	217961	4831548	92977	54079	17	34	0
ERR4036273	Norway	PRJEB32059	NA	NA	NA	1	NA	0	1	NA	183	113	86	78	58	36	5185498	5161580	5106870	5043230	4708437	3895338	129	213283	5173101	91577	51168	19	36	0
ERR4036274	Norway	PRJEB32059	NA	NA	NA	NA	NA	NA	NA	NA	150	93	70	62	46	34	4952300	4931627	4870101	4810378	4535292	4092341	109	219774	4942699	134398	66472	15	28	0
ERR4036275	Norway	PRJEB32059	NA	NA	0	0	NA	0	0	NA	255	163	108	92	60	35	5282034	5242574	5111203	4998586	4491798	3611756	196	185423	5266829	93193	40869	22	43	0
ERR4036276	Norway	PRJEB32059	NA	NA	0	0	NA	0	1	NA	204	138	96	80	50	35	5058977	5033772	4941067	4823454	4334940	3797804	161	258063	5048957	102331	51497	18	35	0
ERR4036277	Norway	PRJEB32059	NA	NA	0	0	NA	NA	1	NA	330	181	132	103	61	34	5187087	5126749	5010040	4800002	4098705	3131231	232	203530	5162485	68206	31560	25	54	0
ERR4036278	Norway	PRJEB32059	NA	NA	NA	NA	NA	NA	NA	NA	131	87	73	65	49	31	4974008	4959020	4923502	4869649	4615245	3922938	97	395261	4965492	117748	61903	13	28	0
ERR4036279	Norway	PRJEB32059	NA	NA	0	0	NA	0	0	NA	152	86	63	58	49	37	4847049	4821674	4767056	4729599	4570489	4126494	107	228084	4837302	112145	70787	15	30	0
ERR4036280	Norway	PRJEB32059	NA	NA	0	0	NA	0	1	NA	184	80	63	58	47	33	4890198	4862294	4820655	4792417	4602084	4094767	92	485270	4870010	119733	71086	14	26	0
ERR4036281	Norway	PRJEB32059	NA	NA	NA	NA	NA	NA	NA	NA	152	100	72	63	46	34	4988136	4966224	4897249	4827933	4551879	4125407	118	240052	4978686	113217	71128	16	28	0
ERR4036282	Norway	PRJEB32059	NA	NA	NA	NA	NA	NA	NA	NA	180	120	97	80	58	31	5000447	4975047	4913485	4786535	4426145	3438098	142	272835	4990933	80667	43008	17	38	0
ERR4036283	Norway	PRJEB32059	NA	NA	0	0	NA	0	1	NA	147	89	68	59	47	35	5149594	5132547	5082982	5017194	4823671	4348398	96	360100	5137478	126672	74703	14	27	0
ERR4036284	Norway	PRJEB32059	NA	NA	1	1	NA	0	1	NA	198	111	89	77	45	34	5145886	5118034	5067959	4982619	4484175	4090407	130	239590	5131068	112624	75075	17	30	0
ERR4036285	Norway	PRJEB32059	NA	NA	1	0	NA	0	0	NA	148	97	77	66	45	32	5098770	5080231	5021690	4944748	4577040	4140901	109	323089	5089049	121903	65794	14	27	0
ERR4036286	Norway	PRJEB32059	NA	NA	1	0	NA	0	1	NA	128	84	70	58	51	40	5319665	5303808	5271019	5184864	5055171	4608925	93	302231	5310404	118901	70674	16	30	0
ERR4036287	Norway	PRJEB32059	NA	NA	0	0	NA	0	0	NA	115	68	53	51	41	34	4932820	4915751	4880219	4864234	4692549	4398708	82	361112	4925561	125282	80888	12	25	0
ERR4036288	Norway	PRJEB32059	NA	NA	0	0	NA	0	0	NA	175	99	78	63	49	33	5067103	5038219	4987438	4885702	4657137	4113435	122	403508	5053689	113221	66518	15	28	0
ERR4036289	Norway	PRJEB32059	NA	NA	NA	NA	NA	NA	NA	NA	206	136	100	89	60	35	5295489	5269582	5182886	5106933	4610392	3628798	158	224154	5283900	88251	43853	20	43	0
ERR4036290	Norway	PRJEB32059	NA	NA	0	0	NA	0	1	NA	269	152	105	88	62	38	5358256	5314496	5195129	5076427	4644269	3787548	187	265539	5337913	87341	43294	21	43	0
ERR4036291	Norway	PRJEB32059	NA	NA	0	0	NA	0	1	NA	215	138	98	85	62	41	5258521	5231445	5135180	5042700	4707199	3899801	156	236598	5244444	90446	48895	22	42	0
ERR4036292	Norway	PRJEB32059	NA	NA	0	0	NA	0	1	NA	228	140	100	93	60	39	5337446	5304535	5214765	5162540	4625250	3838961	167	205976	5322484	86680	44988	22	43	0
ERR4036293	Norway	PRJEB32059	NA	NA	NA	NA	NA	NA	NA	NA	216	104	78	70	53	39	5393848	5350641	5293004	5237385	4960849	4421426	133	425876	5370404	104890	61293	16	32	0
ERR4036294	Norway	PRJEB32059	NA	NA	0	0	NA	0	0	NA	144	87	71	67	49	37	5210222	5189011	5146374	5118876	4837461	4359830	100	331487	5198402	110850	65525	16	30	0
ERR4036295	Norway	PRJEB32059	NA	NA	0	0	NA	0	0	NA	209	109	87	75	51	35	5139163	5100726	5048579	4952445	4566193	3986878	135	365967	5118993	101830	62139	18	33	0
ERR4036296	Norway	PRJEB32059	NA	NA	0	0	NA	0	1	NA	158	90	69	61	45	36	4985717	4959238	4905728	4844967	4593117	4260688	113	229045	4974742	110149	81650	17	29	0
ERR4036297	Norway	PRJEB32059	NA	NA	NA	NA	NA	NA	NA	NA	157	89	69	65	54	40	5012597	4986213	4936909	4910167	4707522	4244835	110	241539	4999750	95809	64700	17	32	0
ERR4036298	Norway	PRJEB32059	NA	NA	0	0	NA	0	1	NA	171	95	77	70	51	33	5141980	5113873	5074386	5023752	4699388	4077264	113	230337	5127100	110230	65063	17	30	0
ERR4036299	Norway	PRJEB32059	NA	NA	0	0	NA	0	0	NA	172	128	94	84	54	34	4909200	4891665	4809909	4734512	4194254	3469837	142	175577	4901514	96006	43181	20	39	0
ERR4036300	Norway	PRJEB32059	NA	NA	1	0	NA	0	1	NA	193	127	88	75	51	37	5208728	5184572	5087237	4996346	4583736	4054104	147	323526	5198253	96435	63477	19	35	0
ERR4036301	Norway	PRJEB32059	NA	NA	NA	NA	NA	NA	NA	NA	112	77	65	61	47	35	5075834	5064082	5033096	5009535	4770174	4328628	86	397962	5069662	125097	67051	14	27	0
ERR4036302	Norway	PRJEB32059	NA	NA	0	0	NA	0	0	NA	221	127	97	83	56	37	5141474	5104055	5039222	4939706	4508164	3805322	153	257194	5122268	93310	46439	20	38	0
ERR4036303	Norway	PRJEB32059	NA	NA	0	0	NA	0	0	NA	132	90	77	69	50	36	5063341	5047054	5017733	4968245	4647617	4131857	104	258204	5056419	111450	61860	16	30	0
ERR4036304	Norway	PRJEB32059	NA	NA	0	0	NA	0	1	NA	230	130	106	88	53	33	4894957	4863132	4806419	4666983	4065852	3325519	151	214879	4878728	88672	40219	20	41	0
ERR4036305	Norway	PRJEB32059	NA	NA	0	0	NA	0	1	NA	241	148	100	81	58	39	5278817	5242697	5116700	4984562	4590778	3963632	180	221998	5263706	88626	51869	20	39	0
ERR4036306	Norway	PRJEB32059	NA	NA	1	0	NA	0	1	NA	182	116	86	77	55	35	4934127	4908997	4828727	4761001	4360227	3567041	136	224646	4923053	86723	46169	19	38	0
ERR4036307	Norway	PRJEB32059	NA	NA	0	0	NA	0	0	NA	150	96	75	68	52	38	5082728	5061237	5005733	4956663	4698337	4216250	115	232876	5074481	117124	61692	18	32	0
ERR4036308	Norway	PRJEB32059	NA	NA	0	0	NA	0	0	NA	123	82	69	62	43	32	5065562	5051696	5020701	4975258	4645037	4229904	93	268736	5059305	128488	78543	14	26	0
ERR4036309	Norway	PRJEB32059	NA	NA	NA	NA	NA	NA	NA	NA	254	130	91	76	50	35	5187205	5134560	5035910	4928477	4482766	3954605	173	222052	5164777	104285	59018	19	34	0
ERR4036310	Norway	PRJEB32059	NA	NA	NA	NA	NA	NA	NA	NA	197	114	85	76	56	38	5186727	5160056	5092880	5016107	4679479	4013677	131	204229	5172587	93614	62504	20	36	0
ERR4036311	Norway	PRJEB32059	NA	NA	0	0	NA	NA	1	NA	250	153	95	82	62	34	5119084	5074926	4948101	4859068	4526715	3483637	200	201692	5105668	80531	43429	21	42	0
ERR4036312	Norway	PRJEB32059	NA	NA	0	0	NA	0	0	NA	132	88	70	66	50	37	5194273	5178807	5132436	5107444	4825277	4377845	99	237956	5186153	122857	67072	16	29	0
ERR4036313	Norway	PRJEB32059	NA	NA	NA	NA	NA	NA	NA	NA	177	114	84	69	51	35	5095812	5070854	4999209	4884412	4576720	4013792	135	215676	5085327	115446	59146	17	32	0
ERR4036314	Norway	PRJEB32059	NA	NA	NA	NA	NA	NA	NA	NA	310	178	125	98	59	34	5184058	5131131	5006551	4806394	4143402	3252858	222	185830	5162332	71743	32257	24	50	0
ERR4036315	Norway	PRJEB32059	NA	NA	0	0	NA	NA	1	NA	303	151	99	83	59	35	5358192	5299608	5175463	5060932	4665969	3787088	201	406353	5333158	89383	43435	19	40	0
ERR4036316	Norway	PRJEB32059	NA	NA	1	1	NA	0	1	NA	139	101	78	65	52	36	5100035	5088760	5027170	4936568	4719283	4169658	108	218264	5092949	109193	66317	17	31	0
ERR4036317	Norway	PRJEB32059	NA	NA	1	0	NA	1	1	NA	171	87	71	64	53	41	5181965	5150323	5105889	5057510	4885280	4443586	109	230785	5165598	117196	68719	18	32	0
ERR4036318	Norway	PRJEB32059	NA	NA	0	0	NA	0	0	NA	158	104	73	64	47	33	4991050	4971126	4899861	4831534	4541900	4035113	119	232800	4981613	115533	71128	16	29	0
ERR4036319	Norway	PRJEB32059	NA	NA	0	0	NA	0	0	NA	179	94	78	72	55	34	5178542	5148584	5109626	5071393	4773090	3966785	114	343343	5162818	108893	51059	15	33	0
ERR4036320	Norway	PRJEB32059	NA	NA	0	0	NA	0	0	NA	159	102	77	69	49	38	5200674	5181383	5124254	5073337	4739037	4336418	118	237830	5191575	117638	65270	17	31	0
ERR4036321	Norway	PRJEB32059	NA	NA	NA	NA	NA	NA	NA	NA	243	151	100	84	57	39	5191865	5156645	5026579	4913426	4475357	3805424	180	222059	5176773	91555	46864	22	41	0
ERR4036322	Norway	PRJEB32059	NA	NA	NA	NA	NA	NA	NA	NA	192	140	108	89	63	35	4716283	4699560	4632137	4492872	4091615	3070501	152	160023	4707588	73333	40084	24	46	0
ERR4036323	Norway	PRJEB32059	NA	NA	NA	NA	NA	NA	NA	NA	171	99	82	66	46	34	5102164	5074804	5024429	4919648	4557031	4170091	118	243595	5089042	123635	67566	15	28	0
ERR4036324	Norway	PRJEB32059	NA	NA	0	0	NA	0	0	NA	163	102	80	67	48	39	5130262	5105583	5056303	4964412	4655252	4331204	119	228946	5118646	112620	71132	18	31	0
ERR4036325	Norway	PRJEB32059	NA	NA	0	0	NA	0	0	NA	195	109	78	69	54	37	5150740	5117694	5039265	4970628	4702291	4129167	134	442864	5135404	105431	62139	17	33	0
ERR4036326	Norway	PRJEB32059	NA	NA	0	0	NA	0	1	NA	184	130	102	89	56	35	4820511	4799245	4734261	4645236	4057607	3278097	148	199877	4812230	75145	42227	21	43	0
ERR4036327	Norway	PRJEB32059	NA	NA	NA	0	NA	0	1	NA	206	134	102	90	68	36	5297552	5272044	5193123	5107129	4734569	3462102	155	216152	5285690	75694	43838	24	47	0
ERR4036328	Norway	PRJEB32059	NA	NA	0	0	NA	0	1	NA	214	130	92	86	62	36	5297365	5267582	5180289	5133310	4703829	3778134	153	214140	5283380	90995	41327	21	41	0
ERR4036329	Norway	PRJEB32059	NA	NA	0	0	NA	0	1	NA	165	105	86	77	57	37	4990040	4968880	4918760	4852191	4502872	3781479	120	252707	4980311	92769	51571	19	37	0
ERR4036330	Norway	PRJEB32059	NA	NA	0	0	NA	0	1	NA	243	127	90	78	61	40	5375096	5329452	5228866	5140486	4864656	4106710	166	232104	5354950	94583	53456	21	39	0
ERR4036331	Norway	PRJEB32059	NA	NA	0	0	NA	0	1	NA	212	111	83	73	57	42	5384054	5342115	5275544	5207886	4921988	4355940	148	264529	5366856	103471	59786	19	36	0
ERR4036332	Norway	PRJEB32059	NA	NA	0	0	NA	0	0	NA	122	70	55	53	46	36	4829289	4817067	4774206	4757219	4628251	4243787	75	311317	4820546	113815	71131	14	26	0
ERR4036333	Norway	PRJEB32059	NA	NA	1	0	NA	NA	1	NA	199	120	88	78	54	36	5151880	5127638	5047353	4972997	4616487	3979634	136	207560	5138377	105918	57261	19	34	0
ERR4036334	Norway	PRJEB32059	NA	NA	NA	NA	NA	NA	NA	NA	289	141	89	75	60	39	5238081	5179241	5060956	4956652	4710919	3953809	193	196948	5214707	92582	51906	19	39	0
ERR4036335	Norway	PRJEB32059	NA	NA	NA	NA	NA	NA	NA	NA	130	73	63	54	45	35	5011671	4989031	4962339	4900062	4736613	4378303	92	500147	5001321	122801	71934	12	25	0
ERR4036336	Norway	PRJEB32059	NA	NA	0	0	NA	0	0	NA	198	125	88	70	51	33	5096235	5064955	4978493	4844404	4513288	3883031	155	403539	5084924	101998	55672	16	32	0
ERR4036337	Norway	PRJEB32059	NA	NA	1	0	NA	0	0	NA	107	71	57	54	43	30	4697815	4682140	4648412	4629879	4434910	3959771	84	313077	4691685	137912	75680	13	24	0
ERR4036338	Norway	PRJEB32059	NA	NA	NA	NA	NA	NA	NA	NA	258	165	116	94	60	33	4856516	4828713	4706815	4560541	3999729	3004119	185	246278	4841353	67065	34380	24	49	0
ERR4036339	Norway	PRJEB32059	NA	NA	0	0	NA	0	0	NA	130	86	74	67	48	32	5076942	5063844	5037070	4992725	4684554	4108090	94	237742	5069069	125097	67051	15	28	0
ERR4036340	Norway	PRJEB32059	NA	NA	0	0	NA	0	0	NA	237	122	86	76	52	40	5012789	4970710	4885454	4816598	4410846	3977019	154	242543	4993444	82010	58409	19	36	0
ERR4036341	Norway	PRJEB32059	NA	NA	1	0	NA	0	1	NA	181	111	85	70	48	34	5137432	5112880	5046923	4938871	4553766	4056572	125	238759	5123132	109203	62048	16	31	0
ERR4036342	Norway	PRJEB32059	NA	NA	NA	NA	NA	NA	NA	NA	173	97	70	63	47	33	5300419	5273153	5198509	5152077	4866405	4386458	116	482858	5286673	123575	68101	13	27	0
ERR4036343	Norway	PRJEB32059	NA	NA	NA	NA	NA	NA	NA	NA	245	151	101	86	62	40	5273706	5236535	5102126	5006233	4634129	3869358	183	221998	5258182	76180	46080	21	42	0
ERR4036344	Norway	PRJEB32059	NA	NA	1	0	NA	0	1	NA	216	115	87	76	54	38	5074583	5037741	4962737	4895136	4539085	3962761	144	198187	5057698	99929	53534	19	35	0
ERR4036345	Norway	PRJEB32059	NA	NA	0	0	NA	0	0	NA	251	147	102	84	65	36	5396572	5352616	5243591	5103847	4794564	3828044	191	244637	5382635	88373	40952	20	41	0
ERR4036346	Norway	PRJEB32059	NA	NA	NA	NA	NA	NA	NA	NA	208	117	78	67	52	38	5183427	5146185	5047633	4960308	4690773	4164490	148	352384	5167367	96299	61423	17	33	0
ERR4036347	Norway	PRJEB32059	NA	NA	0	0	NA	0	0	NA	247	129	88	71	47	33	5185048	5136547	5035191	4914822	4512147	4005028	167	389447	5162090	107556	60350	17	31	0
ERR4036348	Norway	PRJEB32059	NA	NA	0	0	NA	0	0	NA	162	90	78	73	56	37	5168578	5145603	5121690	5086275	4804648	4111307	108	223889	5157133	107114	63181	18	33	0
ERR4036349	Norway	PRJEB32059	NA	NA	0	0	NA	0	1	NA	130	89	70	62	47	37	5152948	5138846	5095591	5036406	4813058	4410019	100	359948	5146283	109208	76040	16	29	0
ERR4036350	Norway	PRJEB32059	NA	NA	NA	NA	NA	NA	NA	NA	185	104	76	66	48	35	5223968	5192255	5127945	5059126	4767176	4327158	131	245700	5210512	124981	71118	15	28	0
ERR4036351	Norway	PRJEB32059	NA	NA	0	0	NA	0	0	NA	190	119	85	72	53	36	5097832	5069431	4986044	4879689	4542692	3966777	144	224878	5087388	103449	54335	18	34	0
ERR4036352	Norway	PRJEB32059	NA	NA	0	0	NA	0	0	NA	143	103	85	76	58	37	4724807	4707945	4668308	4600112	4258634	3512174	118	219298	4718256	76799	48858	20	38	0
ERR4036353	Norway	PRJEB32059	NA	NA	1	0	NA	0	1	NA	195	123	89	75	49	35	5170790	5146351	5069455	4967794	4554818	4051528	139	388136	5157047	104946	63089	17	32	0
ERR4036354	Norway	PRJEB32059	NA	NA	0	0	NA	0	0	NA	176	122	98	82	60	37	4746012	4729022	4676013	4564031	4199675	3352079	133	170175	4736418	76719	42110	22	42	0
ERR4036355	Norway	PRJEB32059	NA	NA	NA	NA	NA	NA	NA	NA	180	92	76	66	52	38	5183287	5150926	5112337	5045305	4820843	4307707	112	362503	5165173	117226	68719	17	31	0
ERR4036356	Norway	PRJEB32059	NA	NA	0	0	NA	0	0	NA	141	81	65	59	46	33	4909222	4891089	4844895	4798535	4555521	4092054	94	319666	4898823	126742	73916	14	27	0
ERR4036357	Norway	PRJEB32059	NA	NA	0	0	NA	0	0	NA	283	204	144	118	72	32	5297188	5258794	5102462	4911298	4156906	2722157	239	155995	5284624	54029	27860	31	65	0
ERR4036358	Norway	PRJEB32059	NA	NA	NA	NA	NA	NA	NA	NA	205	131	104	95	58	35	4912786	4893396	4822529	4758268	4107875	3247983	138	189834	4897707	74242	39588	23	45	0
ERR4036359	Norway	PRJEB32059	NA	NA	NA	0	NA	0	0	NA	236	145	98	83	57	39	5191675	5155551	5038113	4940199	4539906	3865632	177	266536	5177383	95995	49857	21	40	0
ERR4036360	Norway	PRJEB32059	NA	NA	0	0	NA	0	1	NA	102	67	57	54	45	30	4888025	4876961	4853270	4828802	4644136	4053905	73	536066	4881508	125215	65103	11	24	0
ERR4036361	Norway	PRJEB32059	NA	NA	0	0	NA	0	1	NA	173	110	76	69	49	33	5130003	5102661	5014440	4966729	4648274	4033120	137	284293	5120898	112747	64336	16	30	0
ERR4036362	Norway	PRJEB32059	NA	NA	NA	NA	NA	NA	NA	NA	197	107	76	61	48	37	5090401	5057964	4975845	4865086	4656590	4287756	128	375722	5071661	107651	64775	16	29	0
ERR4036363	Norway	PRJEB32059	NA	NA	0	0	NA	0	0	NA	176	123	100	87	59	35	4715988	4699440	4650945	4555759	4127293	3255660	135	181506	4707491	79993	42468	22	41	0
ERR4036364	Norway	PRJEB32059	NA	NA	0	0	NA	0	0	NA	183	94	75	64	53	37	4975473	4947828	4902738	4827302	4624575	4021183	112	207713	4959729	101632	62045	18	32	0
ERR4036365	Norway	PRJEB32059	NA	NA	0	0	NA	0	0	NA	177	119	85	74	52	34	5045309	5022257	4928257	4848603	4468023	3854628	138	377494	5035110	98304	53234	16	33	0
ERR4036366	Norway	PRJEB32059	NA	NA	NA	NA	NA	NA	NA	NA	156	79	61	58	48	34	4866884	4845912	4804670	4780087	4606463	4090408	87	323817	4852794	126754	66775	13	27	0
ERR4036367	Norway	PRJEB32059	NA	NA	NA	NA	NA	NA	NA	NA	173	124	99	84	54	36	4818648	4798623	4739838	4635098	4097888	3426369	142	200189	4811379	85801	47038	21	40	0
ERR4036368	Norway	PRJEB32059	NA	NA	0	0	NA	0	0	NA	128	91	73	67	48	34	5118443	5106695	5063911	5026073	4686002	4201921	98	298571	5110960	125043	71080	15	28	0
ERR4036369	Norway	PRJEB32059	NA	NA	0	0	NA	0	0	NA	185	119	84	73	54	37	5164612	5141681	5046267	4961492	4664376	4068434	135	244282	5152256	106087	54401	18	34	0
ERR4036370	Norway	PRJEB32059	NA	NA	NA	NA	NA	NA	NA	NA	170	114	91	77	57	39	5183905	5164824	5103374	5005892	4692805	4094328	127	206005	5173643	96979	60420	19	36	0
ERR4036371	Norway	PRJEB32059	NA	NA	NA	NA	NA	NA	NA	NA	255	140	93	81	60	40	5513869	5465439	5329760	5234157	4884348	4160269	186	215591	5495852	97020	51907	20	40	0
ERR4036372	Norway	PRJEB32059	NA	NA	0	0	NA	0	0	NA	261	106	87	79	55	35	4831641	4795255	4760396	4698172	4286850	3533779	120	281239	4805326	77972	49035	17	37	0
ERR4036373	Norway	PRJEB32059	NA	NA	0	0	NA	0	0	NA	299	145	90	73	56	39	5362919	5310706	5181518	5060011	4761312	4156583	182	196975	5334575	104524	58612	19	37	0
ERR4036374	Norway	PRJEB32059	NA	NA	NA	NA	NA	NA	NA	NA	236	146	104	94	59	29	4616292	4590387	4475359	4400949	3799232	2697431	159	233057	4599938	66605	34100	23	48	0
ERR4036375	Norway	PRJEB32059	NA	NA	0	0	NA	0	1	NA	277	128	84	74	57	41	5237335	5180553	5078797	5005736	4724158	4148619	174	250061	5211793	94583	54975	19	37	0
ERR4036376	Norway	PRJEB32059	NA	NA	1	1	NA	NA	1	NA	163	103	80	72	53	38	5165446	5146205	5084828	5025483	4692554	4185821	117	222181	5155392	108146	62565	18	33	0
ERR4036377	Norway	PRJEB32059	NA	NA	0	0	NA	0	1	NA	253	130	85	73	55	39	5301312	5253332	5134900	5050262	4774417	4159255	168	214038	5280541	101449	59758	20	36	0
ERR4036378	Norway	PRJEB32059	NA	NA	NA	NA	NA	NA	NA	NA	253	134	90	76	50	35	5434638	5387375	5275161	5181411	4794442	4254868	174	316138	5414254	109334	61796	17	32	0
ERR4036379	Norway	PRJEB32059	NA	NA	0	0	NA	0	0	NA	228	153	107	85	54	31	4852927	4826653	4709988	4560374	4032635	3204123	176	317808	4841029	81379	36258	19	42	0
ERR4036380	Norway	PRJEB32059	NA	NA	0	0	NA	0	0	NA	323	230	152	123	71	31	5432253	5388141	5185820	4978502	4110898	2617589	269	171462	5416899	48517	26270	33	70	0
ERR4036381	Norway	PRJEB32059	NA	NA	0	0	NA	0	0	NA	150	93	66	57	45	34	5060713	5037391	4973717	4915265	4721574	4342543	113	251284	5051286	129638	84483	14	26	0
ERR4036382	Norway	PRJEB32059	NA	NA	NA	NA	NA	NA	NA	NA	162	104	82	67	49	36	5245876	5221856	5166349	5065155	4743176	4276491	127	314063	5236504	125025	64059	16	31	0
ERR4036383	Norway	PRJEB32059	NA	NA	0	0	NA	0	1	NA	169	96	71	65	49	34	5298563	5270913	5198247	5157272	4874750	4339635	117	431344	5286125	134641	68101	14	28	0
ERR4036384	Norway	PRJEB32059	NA	NA	0	0	NA	0	0	NA	191	97	72	67	52	38	4993260	4955690	4902055	4864555	4610778	4086794	126	268037	4974774	105873	63376	17	32	0
ERR4036385	Norway	PRJEB32059	NA	NA	0	0	NA	0	0	NA	142	78	66	62	50	34	4982117	4964902	4940232	4912259	4728588	4112741	87	273733	4970800	109208	75071	16	29	0
ERR4036386	Norway	PRJEB32059	NA	NA	NA	NA	NA	NA	NA	NA	164	108	79	68	48	34	5259252	5237012	5177022	5099410	4772009	4252691	126	405250	5249407	117867	64895	16	29	0
ERR4036387	Norway	PRJEB32059	NA	NA	0	0	NA	0	0	NA	210	122	81	66	52	36	5182994	5148096	5052487	4937931	4696585	4110511	149	356989	5166657	100177	56710	15	32	0
ERR4036388	Norway	PRJEB32059	NA	NA	0	0	NA	0	1	NA	256	114	85	75	59	42	5282788	5242371	5175598	5108033	4858438	4210342	141	300554	5259001	95481	55576	19	37	0
ERR4036389	Norway	PRJEB32059	NA	NA	0	0	NA	0	0	NA	178	109	83	69	49	34	5108950	5076063	5015674	4923876	4572550	4063867	142	403551	5098719	109900	64413	16	30	0
ERR4036390	Norway	PRJEB32059	NA	NA	NA	NA	NA	NA	NA	NA	218	134	91	73	54	34	5268755	5234260	5120723	4991310	4645128	3949877	165	233007	5255517	113252	53337	17	34	0
ERR4036391	Norway	PRJEB32059	NA	NA	0	0	NA	0	0	NA	175	106	77	62	44	32	5222451	5194188	5127526	5030059	4728967	4266316	135	418375	5213510	135796	64510	13	26	0
ERR4036392	Norway	PRJEB32059	NA	NA	0	0	NA	0	1	NA	226	130	87	79	58	41	5377246	5341313	5234085	5180665	4829707	4232807	160	428492	5361351	91070	59699	20	38	0
ERR4036393	Norway	PRJEB32059	NA	NA	0	0	NA	0	1	NA	161	89	73	62	48	36	5209771	5183189	5141381	5066141	4827125	4379447	108	485680	5196457	115107	60347	13	28	0
ERR4036394	Norway	PRJEB32059	NA	NA	0	0	NA	0	0	NA	308	215	155	118	70	30	5301596	5262531	5109719	4844810	4072354	2623882	249	171562	5287182	49713	26989	31	66	0
ERR4036395	Norway	PRJEB32059	NA	NA	NA	NA	NA	NA	NA	NA	188	129	106	87	58	36	4745661	4728863	4682465	4547321	4070086	3254462	140	187967	4736446	69258	41024	22	43	0
ERR4036396	Norway	PRJEB32059	NA	NA	0	0	NA	0	1	NA	212	111	84	71	54	38	5336137	5289789	5216297	5128301	4853882	4239808	157	431981	5321225	101694	54008	16	34	0
ERR4036397	Norway	PRJEB32059	NA	NA	0	0	NA	0	1	NA	227	145	105	90	61	37	5014496	4987378	4889109	4784216	4290745	3398019	164	172721	5001050	75866	39056	24	45	0
ERR4036398	Norway	PRJEB32059	NA	NA	0	0	NA	0	0	NA	152	99	76	69	46	34	4958836	4936782	4885409	4837390	4447722	4002211	117	395253	4949721	122384	61693	15	29	0
ERR4036399	Norway	PRJEB32059	NA	NA	0	0	NA	0	0	NA	197	125	101	93	55	35	4912803	4891848	4822754	4766209	4096985	3321416	134	192795	4898351	75767	41477	22	43	0
ERR4036400	Norway	PRJEB32059	NA	NA	0	0	NA	0	0	NA	184	97	71	66	52	37	4948747	4919335	4871771	4837212	4585566	4026747	119	229816	4933728	97354	68856	17	32	0
ERR4036401	Norway	PRJEB32059	NA	NA	0	0	NA	0	1	NA	194	113	78	70	51	35	5224705	5193005	5105079	5046682	4757247	4123640	139	350869	5211179	103424	62150	16	32	0
ERR4036402	Norway	PRJEB32059	NA	NA	NA	NA	NA	NA	NA	NA	192	116	88	73	54	40	5193001	5156667	5080918	4973319	4655674	4177518	148	214054	5180536	110877	60349	19	35	0
ERR4036403	Norway	PRJEB32059	NA	NA	0	0	NA	0	0	NA	202	105	76	63	50	36	5093310	5058567	4981473	4886422	4659292	4161281	125	375676	5072420	107706	64913	17	31	0
ERR4036404	Norway	PRJEB32059	NA	NA	0	0	NA	0	0	NA	154	105	86	67	47	32	5149919	5128046	5086854	4955553	4630787	4081878	125	365672	5142218	113221	62139	15	29	0
ERR4036405	Norway	PRJEB32059	NA	NA	NA	NA	NA	NA	NA	NA	402	156	99	79	56	36	5259549	5131472	5006228	4867309	4453470	3774339	273	440611	5205094	80317	41065	19	39	0
ERR4036406	Norway	PRJEB32059	NA	NA	NA	NA	NA	NA	NA	NA	170	108	85	70	52	38	5159040	5134365	5079376	4965552	4676735	4175736	129	365325	5148575	107270	62057	17	33	0
ERR4036407	Norway	PRJEB32059	NA	NA	0	0	NA	0	0	NA	135	71	62	58	46	34	4865155	4847292	4826749	4796233	4602453	4138562	78	324149	4853417	115965	81366	15	27	0
ERR4036408	Norway	PRJEB32059	NA	NA	0	0	NA	0	1	NA	297	171	122	107	66	34	5499880	5446327	5327320	5224750	4527150	3355276	218	226208	5478573	73191	35001	24	52	0
ERR4036409	Norway	PRJEB32059	NA	NA	0	0	NA	0	1	NA	245	133	91	79	53	36	5225914	5185347	5088355	4999884	4573873	3943103	160	230330	5203226	104930	50828	19	36	0
ERR4036410	Norway	PRJEB32059	NA	NA	0	0	NA	0	1	NA	263	156	107	85	57	37	5172050	5126077	5003463	4841699	4428664	3701523	195	406943	5154591	86540	45789	21	41	0
ERR4036411	Norway	PRJEB32059	NA	NA	1	0	NA	0	1	NA	160	119	90	75	54	37	5181068	5167821	5087867	4983035	4638064	4025795	127	234323	5173013	104820	57042	18	35	0
ERR4036412	Norway	PRJEB32059	NA	NA	1	1	NA	0	1	NA	196	108	83	75	48	36	5306629	5272705	5219272	5163648	4783090	4352433	138	289263	5292548	111881	64895	16	30	0
ERR4036413	Norway	PRJEB32059	NA	NA	0	0	NA	0	0	NA	130	85	72	65	51	39	4972601	4956730	4928368	4879921	4618902	4192835	97	223878	4964678	109937	72268	17	32	0
ERR4036414	Norway	PRJEB32059	NA	NA	0	0	NA	0	1	NA	148	91	71	63	47	33	5156388	5138470	5096246	5039365	4801080	4238523	101	372870	5145240	120791	64895	14	27	0
ERR4036415	Norway	PRJEB32059	NA	NA	0	0	NA	0	0	NA	188	109	82	74	53	36	5189534	5160381	5089780	5035172	4675021	4088983	129	287946	5173877	110633	58796	17	33	0
ERR4036416	Norway	PRJEB32059	NA	NA	0	0	NA	0	0	NA	237	152	110	97	60	30	4616300	4592492	4485508	4388903	3747838	2713227	163	248039	4600183	62277	29666	23	50	0
ERR4036417	Norway	PRJEB32059	NA	NA	0	0	NA	0	0	NA	165	99	74	65	48	36	5019302	4992207	4931546	4862424	4554745	4157293	121	274953	5007925	117115	61191	16	29	0
ERR4036418	Norway	PRJEB32059	NA	NA	0	0	NA	0	1	NA	194	121	79	68	56	39	4983745	4955359	4848593	4770204	4549958	3931437	142	220611	4970817	92977	60739	19	36	0
ERR4036419	Norway	PRJEB32059	NA	NA	0	0	NA	0	0	NA	143	104	88	77	52	36	4821252	4809311	4775738	4691260	4255560	3680662	112	176985	4814453	99917	54080	19	35	0
ERR4036420	Norway	PRJEB32059	NA	NA	1	1	NA	0	1	NA	254	130	92	79	49	37	5434766	5383464	5293596	5204566	4742400	4315448	173	288683	5412227	112339	61975	17	33	0
ERR4036421	Norway	PRJEB32059	NA	NA	0	0	NA	0	0	NA	125	79	60	52	45	29	4958606	4942267	4889333	4833399	4713908	4119117	90	331182	4949995	126859	101250	13	24	0
ERR4036422	Norway	PRJEB32059	NA	NA	0	0	NA	0	0	NA	149	92	67	66	55	38	5088562	5064923	5014685	5006591	4797167	4133036	111	287531	5078446	99727	60064	17	33	0
ERR4036423	Norway	PRJEB32059	NA	NA	0	0	NA	0	1	NA	149	89	66	60	52	34	5073938	5045934	4988077	4943438	4803779	4142166	118	229850	5065867	118019	64903	16	29	0
ERR4036424	Norway	PRJEB32059	NA	NA	NA	0	NA	0	0	NA	162	105	82	72	50	35	5251583	5227674	5169579	5100154	4713626	4177631	126	330003	5241690	112808	64059	17	32	0
ERR4036425	Norway	PRJEB32059	NA	NA	0	0	NA	0	1	NA	204	113	84	71	47	31	5197631	5157782	5084912	4997961	4581448	4001820	149	433590	5181878	113150	58324	15	30	0
ERR4036426	Norway	PRJEB32059	NA	NA	0	0	NA	0	1	NA	239	141	102	84	60	39	5217154	5174882	5085753	4952443	4532343	3753153	178	193635	5200390	81956	47522	22	43	0
ERR4036427	Norway	PRJEB32059	NA	NA	0	0	NA	0	1	NA	143	99	72	67	48	34	4992855	4978551	4911059	4876032	4544256	4042974	109	217922	4985460	117748	64170	16	30	0
ERR4036428	Norway	PRJEB32059	NA	NA	1	1	NA	0	1	NA	204	118	81	69	51	39	5262842	5231883	5148346	5065133	4766609	4346608	144	227840	5248692	111882	62048	17	32	0
ERR4036429	Norway	PRJEB32059	NA	NA	1	0	NA	0	1	NA	207	115	90	80	58	36	5141703	5114766	5038075	4968313	4584311	3809746	128	194872	5123833	94642	47942	19	37	0
ERR4036430	Norway	PRJEB32059	NA	NA	0	0	NA	0	1	NA	174	102	77	63	47	34	5175190	5147022	5088544	4990882	4693086	4192115	124	507787	5161338	113258	63508	15	29	0
ERR4036431	Norway	PRJEB32059	NA	NA	0	0	NA	0	0	NA	196	122	87	75	53	32	5090640	5061679	4964692	4867896	4497856	3756121	145	344128	5077460	104775	47559	16	34	0
ERR4036432	Norway	PRJEB32059	NA	NA	0	0	NA	0	1	NA	208	132	95	76	53	34	5269908	5237528	5141863	5009217	4628382	3930350	161	257588	5257729	111098	48412	18	35	0
ERR4036433	Norway	PRJEB32059	NA	NA	0	0	NA	0	1	NA	214	116	87	78	58	36	5188189	5155326	5081198	5009793	4683195	3788939	141	191724	5172984	91107	48896	19	38	0
ERR4036434	Norway	PRJEB32059	NA	NA	0	0	NA	0	0	NA	146	108	88	82	57	36	4774682	4761867	4714077	4674515	4274721	3505238	117	295528	4767998	81990	46868	19	38	0
ERR4036435	Norway	PRJEB32059	NA	NA	0	0	NA	0	0	NA	262	132	92	73	49	32	5177393	5124518	5026346	4890666	4500725	3905098	175	210557	5153607	113206	58307	17	32	0
ERR4036436	Norway	PRJEB32059	NA	NA	NA	NA	NA	NA	NA	NA	322	224	161	117	67	30	5304188	5262827	5108545	4794475	3978335	2689061	258	171462	5288116	52258	25052	30	67	0
ERR4036437	Norway	PRJEB32059	NA	NA	0	0	NA	0	0	NA	163	96	75	68	46	37	5055731	5032615	4979632	4932297	4545892	4208940	110	323193	5042842	109844	62485	15	30	0
ERR4036438	Norway	PRJEB32059	NA	NA	0	0	NA	0	0	NA	144	98	79	69	52	34	4972567	4956288	4911431	4841940	4567016	3877279	108	257804	4963779	108450	65103	17	32	0
ERR4036439	Norway	PRJEB32059	NA	NA	0	0	NA	0	0	NA	219	125	89	75	55	35	5041874	5005724	4917447	4821817	4468244	3751399	156	403546	5028330	95763	47543	19	36	0
ERR4036440	Norway	PRJEB32059	NA	NA	NA	NA	NA	NA	NA	NA	132	87	66	60	39	31	4957964	4941556	4889904	4849387	4483125	4194408	99	499741	4950507	122385	67482	11	24	0
ERR4036441	Norway	PRJEB32059	NA	NA	0	0	NA	0	0	NA	211	134	97	82	59	38	5258606	5231118	5143164	5028417	4677951	3913812	155	333851	5245646	88409	49711	19	39	0
ERR4036442	Norway	PRJEB32059	NA	NA	0	0	NA	0	0	NA	290	197	142	117	75	36	5180090	5137386	4998578	4825358	4156108	2762715	235	171460	5164583	52681	30002	33	65	0
ERR4036443	Norway	PRJEB32059	NA	NA	0	0	NA	0	0	NA	231	129	86	71	50	37	5217278	5172416	5069162	4957365	4630818	4185112	161	234630	5196047	111097	63430	18	32	0
ERR4036444	Norway	PRJEB32059	NA	NA	0	0	NA	0	0	NA	143	84	66	59	43	33	5025013	5006028	4963345	4913799	4663826	4290954	97	439063	5013921	123980	81639	14	26	0
ERR4036445	Norway	PRJEB32059	NA	NA	0	0	NA	0	0	NA	196	125	92	75	51	42	5192460	5158469	5069567	4953529	4505388	4178923	155	192053	5180976	99779	57738	20	37	0
ERR4036446	Norway	PRJEB32059	NA	NA	0	0	NA	0	0	NA	165	110	84	75	59	37	5105726	5087477	5015899	4950685	4681033	3924427	122	193435	5095654	99186	51858	18	36	0
ERR4036447	Norway	PRJEB32059	NA	NA	0	0	NA	0	0	NA	185	105	77	70	53	37	4958448	4929532	4861796	4811316	4491186	3926447	124	215396	4942270	107708	56070	17	33	0
ERR4036448	Norway	PRJEB32059	NA	NA	0	0	NA	0	0	NA	180	113	80	68	49	31	5090570	5061582	4979405	4888680	4578482	3949398	142	315493	5080382	121951	62556	15	29	0
ERR4036449	Norway	PRJEB32059	NA	NA	0	0	NA	0	0	NA	156	106	79	63	49	40	5156010	5135007	5064759	4954764	4737863	4419348	126	201182	5148434	120453	65449	17	31	0
ERR4036450	Norway	PRJEB32059	NA	NA	0	0	NA	0	0	NA	211	117	82	73	52	35	5057974	5022035	4940870	4866289	4498186	3893613	147	327481	5043498	95149	54952	17	33	0
ERR4036451	Norway	PRJEB32059	NA	NA	0	0	NA	0	0	NA	195	100	78	67	49	32	5243625	5218778	5164585	5094153	4819782	4240853	110	377873	5225695	111766	73752	15	28	0
ERR4036452	Norway	PRJEB32059	NA	NA	1	0	NA	0	0	NA	398	258	188	136	59	21	4766749	4716155	4539869	4167756	2893333	1578667	297	175281	4743897	33050	16750	42	91	0
ERR4036453	Norway	PRJEB32059	NA	NA	0	0	NA	0	0	NA	107	75	61	57	44	33	4894747	4885605	4851492	4820199	4597734	4205138	78	468214	4887665	115455	90341	14	26	0
ERR4036454	Norway	PRJEB32059	NA	NA	0	0	NA	NA	1	NA	184	117	85	75	55	38	5292258	5264762	5184709	5115132	4792223	4170883	138	206009	5278503	108540	61919	19	35	0
ERR4036455	Norway	PRJEB32059	NA	NA	0	0	NA	0	0	NA	116	77	65	59	42	29	5007310	4991279	4963085	4928665	4609162	4128843	92	422577	5001437	120688	72191	11	24	0
ERR4036456	Norway	PRJEB32059	NA	NA	0	0	NA	0	0	NA	153	81	58	53	38	28	4811279	4788396	4731219	4700504	4424911	4011667	99	460388	4799184	161633	73162	10	22	0
ERR4036457	Norway	PRJEB32059	NA	NA	0	0	NA	0	1	NA	162	105	82	69	51	36	5197388	5173514	5115867	5025616	4738559	4152292	125	228939	5187482	113187	63305	17	32	0
ERR4036458	Norway	PRJEB32059	NA	NA	0	0	NA	0	1	NA	111	75	61	59	45	34	5037287	5023729	4986134	4972525	4751115	4319207	84	613910	5029991	111865	77039	14	26	0
ERR4036459	Norway	PRJEB32059	NA	NA	NA	NA	NA	NA	NA	NA	197	110	77	70	53	35	5195095	5159969	5079063	5026397	4728477	4064089	142	198428	5181870	110736	65270	18	33	0
ERR4036460	Norway	PRJEB32059	NA	NA	0	0	NA	0	0	NA	220	141	108	95	61	36	5189606	5160172	5094195	5011702	4446406	3545105	165	191712	5176743	84352	40836	23	44	0
ERR4036461	Norway	PRJEB32059	NA	NA	0	0	NA	0	0	NA	147	84	64	57	44	37	5031319	5004631	4954199	4905403	4701815	4423116	109	336026	5021451	112888	76061	14	27	0
ERR4036462	Norway	PRJEB32059	NA	NA	1	1	NA	NA	1	NA	211	126	92	78	54	34	5308306	5275822	5196431	5100140	4736800	4022938	154	227715	5294142	108147	55713	18	34	0
ERR4036463	Norway	PRJEB32059	NA	NA	0	0	NA	0	1	NA	146	93	71	61	46	36	5200399	5177424	5115171	5050214	4805722	4454227	117	361510	5193403	125189	79811	15	28	0
ERR4036464	Norway	PRJEB32059	NA	NA	0	0	NA	0	0	NA	168	97	74	64	49	32	5090993	5064267	5001340	4936099	4652238	3988068	120	273802	5079770	115519	54483	15	29	0
ERR4036465	Norway	PRJEB32059	NA	NA	0	0	NA	0	0	NA	98	72	60	53	42	36	4795954	4788327	4751860	4698726	4498489	4298642	77	397173	4791911	111461	86861	14	26	0
ERR4036466	Norway	PRJEB32059	NA	NA	0	0	NA	0	0	NA	91	66	55	50	42	33	4804547	4798647	4770264	4733013	4590240	4234028	68	412985	4799761	136593	71142	12	23	0
ERR4036467	Norway	PRJEB32059	NA	NA	1	1	NA	0	1	NA	210	133	97	84	54	35	5114076	5087384	5003816	4915859	4426916	3765457	151	216681	5099292	104252	48449	18	37	0
ERR4036468	Norway	PRJEB32059	NA	NA	0	0	NA	0	0	NA	141	80	65	60	50	36	4896746	4874009	4833685	4793944	4628056	4131928	96	339324	4884611	107657	71117	15	28	0
ERR4036469	Norway	PRJEB32059	NA	NA	0	0	NA	0	1	NA	159	94	68	59	44	33	5144347	5123301	5054558	4992589	4718393	4323878	111	503081	5134075	113607	76156	13	26	0
ERR4036470	Norway	PRJEB32059	NA	NA	0	0	NA	0	0	NA	135	85	69	60	47	36	5052766	5033276	4996181	4934141	4699517	4321164	103	215396	5045949	123630	74648	16	28	0
ERR4036471	Norway	PRJEB32059	NA	NA	NA	NA	NA	NA	NA	NA	202	115	84	72	52	34	5144592	5110349	5033618	4948459	4589825	3927191	143	365688	5128935	101827	62130	17	33	0
ERR4036472	Norway	PRJEB32059	NA	NA	0	0	NA	0	1	NA	129	86	76	65	53	32	4834900	4819897	4795661	4717614	4511907	3758893	96	279863	4826220	111669	53656	16	30	0
ERR4036473	Norway	PRJEB32059	NA	NA	0	0	NA	0	1	NA	197	118	83	68	54	38	5244366	5211255	5132733	5026911	4809565	4238019	147	287433	5230591	103911	62446	18	33	0
ERR4036474	Norway	PRJEB32059	NA	NA	0	0	NA	0	1	NA	198	123	90	78	60	33	5003870	4976660	4894785	4808362	4503246	3487664	146	193408	4992045	95239	45819	19	39	0
ERR4036475	Norway	PRJEB32059	NA	NA	NA	NA	NA	NA	NA	NA	280	167	118	100	65	35	5201053	5157058	5044549	4917444	4332832	3225829	205	172710	5181992	68236	36303	25	51	0
ERR4036476	Norway	PRJEB32059	NA	NA	0	0	NA	0	0	NA	182	105	83	70	51	35	5024762	4993108	4936328	4838058	4544092	3988606	131	287405	5010911	105645	64801	18	32	0
ERR4036477	Norway	PRJEB32059	NA	NA	0	0	NA	0	0	NA	189	110	87	74	57	38	5200561	5166658	5112803	5024169	4743901	4064704	140	222055	5186964	103911	61155	20	35	0
ERR4036478	Norway	PRJEB32059	NA	NA	0	0	NA	0	0	NA	105	69	57	54	47	30	4915165	4906408	4873591	4852544	4705817	4055821	71	512140	4907667	133906	68058	12	24	0
ERR4036479	Norway	PRJEB32059	NA	NA	0	0	NA	0	0	NA	164	104	75	66	50	35	5236937	5209472	5130842	5061868	4792338	4208775	129	353484	5226573	110230	71130	18	31	0
ERR4036480	Norway	PRJEB32059	NA	NA	0	0	NA	0	0	NA	201	105	81	67	50	34	5215288	5181400	5123546	5022188	4729025	4084447	129	229263	5197840	109693	62139	17	31	0
ERR4036481	Norway	PRJEB32059	NA	NA	0	0	NA	0	1	NA	203	126	84	74	57	37	5216325	5183058	5088907	5019022	4737173	4026889	159	219334	5205169	102303	60010	20	35	0
ERR4036482	Norway	PRJEB32059	NA	NA	0	0	NA	0	1	NA	185	122	95	83	55	31	4907017	4882092	4815758	4729320	4245713	3377952	145	200924	4898294	83553	42777	18	38	0
ERR4036483	Norway	PRJEB32059	NA	NA	0	0	NA	0	0	NA	141	93	73	71	55	40	5407587	5392965	5334198	5322260	5020709	4450527	103	261267	5399718	108616	60672	17	33	0
ERR4036484	Norway	PRJEB32059	NA	NA	1	0	NA	0	1	NA	148	91	69	59	50	36	5001001	4982724	4938995	4865092	4720299	4182223	101	324108	4989650	112370	62858	14	29	0
ERR4036485	Norway	PRJEB32059	NA	NA	0	0	NA	0	0	NA	141	95	78	59	45	36	4946962	4927213	4883934	4737855	4512682	4197125	113	326463	4940027	115683	73685	15	28	0
ERR4036486	Norway	PRJEB32059	NA	NA	0	0	NA	0	0	NA	160	99	69	60	47	35	5096698	5074937	5004303	4941557	4705210	4279886	115	329854	5085806	116281	71117	14	28	0
ERR4036487	Norway	PRJEB32059	NA	NA	0	0	NA	0	0	NA	121	77	64	59	50	36	4729022	4714152	4685178	4648592	4487651	3939904	88	246918	4721166	107929	61759	15	30	0
ERR4036488	Norway	PRJEB32059	NA	NA	0	0	NA	0	0	NA	157	86	62	57	48	37	5050344	5027558	4969266	4926973	4758966	4363769	100	262635	5036806	124629	73663	16	28	0
ERR4036489	Norway	PRJEB32059	NA	NA	0	0	NA	0	1	NA	158	97	71	66	47	30	4935095	4912642	4841634	4803585	4477853	3837669	116	246062	4925524	118805	58926	14	28	0
ERR4036490	Norway	PRJEB32059	NA	NA	0	0	NA	0	0	NA	210	118	91	74	54	41	5264442	5226227	5160755	5036467	4713581	4227792	150	214321	5248631	99642	62154	20	36	0
ERR4036491	Norway	PRJEB32059	NA	NA	NA	NA	NA	NA	NA	NA	196	110	83	69	49	33	5053391	5025401	4954954	4863658	4512814	3908057	126	243405	5037519	120495	59171	16	31	0
ERR4036492	Norway	PRJEB32059	NA	NA	NA	0	NA	0	1	NA	183	98	72	66	51	39	5179004	5147282	5091792	5049661	4812197	4368933	124	277165	5164955	109215	63518	16	31	0
ERR4036493	Norway	PRJEB32059	NA	NA	0	0	NA	0	0	NA	137	79	62	59	45	32	4861544	4844001	4806681	4786162	4539123	4095156	89	498537	4850833	119735	76239	13	26	0
ERR4036494	Norway	PRJEB32059	NA	NA	0	0	NA	0	0	NA	189	114	90	79	57	37	5352142	5325593	5270853	5194926	4816690	4099054	135	359974	5340186	90990	56742	19	36	0
ERR4036495	Norway	PRJEB32059	NA	NA	0	0	NA	0	0	NA	136	94	73	64	42	33	5011064	4996641	4950864	4887544	4535233	4218991	103	364095	5002622	125189	71157	14	26	0
ERR4036496	Norway	PRJEB32059	NA	NA	NA	NA	NA	NA	NA	NA	130	82	67	61	44	33	5008455	4992555	4958377	4914963	4596878	4188978	92	491585	4999631	115168	68580	12	26	0
ERR4036497	Norway	PRJEB32059	NA	NA	0	0	NA	0	0	NA	267	183	124	105	64	33	5357037	5321654	5176283	5027982	4384763	3277895	217	146932	5345411	79592	32169	24	52	0
ERR4036498	Norway	PRJEB32059	NA	NA	0	0	NA	0	0	NA	186	119	86	73	51	34	5052159	5029747	4951025	4849469	4468066	3871837	133	365389	5039350	113393	58613	18	33	0
ERR4036499	Norway	PRJEB32059	NA	NA	0	0	NA	0	0	NA	190	91	73	66	55	37	5131373	5099284	5051768	5001782	4808140	4092729	111	203071	5112909	117346	53683	18	33	0
ERR4036500	Norway	PRJEB32059	NA	NA	0	0	NA	0	1	NA	166	105	76	64	46	36	5190886	5163483	5091371	5008732	4686836	4331001	132	221734	5182185	119848	67051	16	29	0
ERR4036501	Norway	PRJEB32059	NA	NA	0	0	NA	0	1	NA	278	166	117	98	67	37	5304530	5261796	5145683	5001890	4493072	3359628	205	175631	5287009	66896	40660	26	51	0
ERR4036502	Norway	PRJEB32059	NA	NA	NA	NA	NA	NA	NA	NA	127	90	64	57	40	29	4880133	4867919	4808520	4755033	4455830	4007341	99	340994	4873692	128352	81808	13	24	0
ERR4036503	Norway	PRJEB32059	NA	NA	0	NA	NA	0	0	NA	161	65	54	54	44	33	4950075	4928533	4894746	4894746	4723842	4347053	73	324330	4933938	145006	80410	13	24	0
ERR4036504	Norway	PRJEB32059	NA	NA	NA	NA	NA	NA	NA	NA	168	99	76	64	51	37	5203549	5175371	5112842	5029731	4808621	4303405	124	358075	5192379	117706	64306	16	31	0
ERR4036505	Norway	PRJEB32059	NA	NA	0	0	NA	0	0	NA	158	103	86	76	62	42	5129803	5110218	5075090	4999085	4757234	4034399	116	175029	5119587	91908	54864	21	39	0
ERR4036506	Norway	PRJEB32059	NA	NA	0	0	NA	0	0	NA	169	110	81	68	49	35	5080987	5057851	4984851	4891501	4591497	4121753	130	362518	5071809	113251	64413	16	30	0
ERR4036507	Norway	PRJEB32059	NA	NA	0	0	NA	0	1	NA	251	118	87	75	56	40	5144312	5099810	5034734	4937499	4616997	4049324	144	236220	5117979	91214	56889	19	36	0
ERR4036508	Norway	PRJEB32059	NA	NA	NA	NA	NA	NA	NA	NA	193	133	102	83	58	34	5109903	5089843	5015700	4885547	4475314	3620327	148	208899	5099390	95989	43586	18	39	0
ERR4036509	Norway	PRJEB32059	NA	NA	0	0	NA	0	0	NA	121	84	64	58	48	30	4985642	4970247	4928404	4886980	4726504	4078207	95	247044	4978247	142391	90821	14	25	0
ERR4036510	Norway	PRJEB32059	NA	NA	0	0	NA	0	0	NA	198	125	91	72	47	35	5211776	5187411	5095646	4951985	4507630	4020785	142	292723	5199167	108350	60722	18	33	0
ERR4036511	Norway	PRJEB32059	NA	NA	NA	NA	NA	NA	NA	NA	163	98	75	67	47	34	5036837	5013095	4947264	4891328	4546361	4097322	114	262994	5024394	125325	59679	15	29	0
ERR4036512	Norway	PRJEB32059	NA	NA	0	0	NA	0	0	NA	160	100	76	62	46	33	5140289	5114248	5044061	4948074	4655399	4172925	125	403186	5131282	122034	70792	15	28	0
ERR4036513	Norway	PRJEB32059	NA	NA	0	0	NA	0	1	NA	324	170	114	93	57	44	5491110	5422643	5290665	5141308	4546173	4092877	231	203550	5464870	85834	47708	23	45	0
ERR4036514	Norway	PRJEB32059	NA	NA	0	0	NA	0	1	NA	255	148	107	86	57	35	5325125	5291051	5180628	5029122	4541452	3722600	171	242714	5306753	88533	43555	20	41	0
ERR4036515	Norway	PRJEB32059	NA	NA	NA	0	NA	0	1	NA	227	151	107	91	65	38	5297395	5267087	5153888	5031310	4622693	3634510	178	189367	5285608	79203	41210	23	46	0
ERR4036516	Norway	PRJEB32059	NA	NA	0	0	NA	0	1	NA	276	165	112	99	67	37	5200710	5155913	5036671	4944748	4419509	3334794	206	172709	5182932	68234	40867	25	50	0
ERR4036517	Norway	PRJEB32059	NA	NA	0	0	NA	0	1	NA	238	122	96	84	56	41	5323187	5274927	5211306	5117416	4664917	4107349	165	191724	5305327	91107	56031	22	39	0
ERR4036518	Norway	PRJEB32059	NA	NA	0	0	NA	0	1	NA	228	123	80	71	50	36	5191107	5146763	5039734	4978531	4640317	4128227	160	222540	5172703	105434	56558	17	32	0
ERR4036519	Norway	PRJEB32059	NA	NA	0	0	NA	0	0	NA	125	91	70	63	49	31	4970633	4955600	4902874	4856808	4610151	4001511	102	287198	4963808	122566	68478	14	27	0
ERR4036520	Norway	PRJEB32059	NA	NA	NA	NA	NA	NA	NA	NA	180	114	84	69	53	37	5234790	5209265	5139054	5042124	4779099	4228033	134	221822	5222546	110230	63305	18	32	0
ERR4036521	Norway	PRJEB32059	NA	NA	0	0	NA	0	1	NA	165	98	75	67	51	37	5199833	5177411	5133552	5077797	4816822	4291822	112	275522	5186889	109208	64895	17	31	0
ERR4036522	Norway	PRJEB32059	NA	NA	0	0	NA	0	0	NA	170	92	65	58	49	40	4872210	4845015	4786996	4739415	4592294	4275255	109	281194	4857153	94597	73282	17	31	0
ERR4036523	Norway	PRJEB32059	NA	NA	NA	NA	NA	NA	NA	NA	130	90	70	62	44	31	5027322	5012653	4961326	4902741	4592161	4139225	100	358135	5020185	138441	71771	14	25	0
ERR4036524	Norway	PRJEB32059	NA	NA	NA	NA	NA	NA	NA	NA	183	107	81	77	59	41	5421534	5394754	5334349	5302210	4980961	4347843	125	320261	5407565	95706	58891	18	36	0
ERR4036525	Norway	PRJEB32059	NA	NA	0	0	NA	0	0	NA	173	108	70	62	44	33	5045687	5021910	4925214	4861287	4567605	4142108	124	222652	5033282	119746	71129	16	28	0
ERR4036526	Norway	PRJEB32059	NA	NA	0	0	NA	0	1	NA	237	108	85	76	56	40	5089941	5052365	4991206	4925140	4588309	4020711	132	361113	5067280	90211	56876	19	36	0
ERR4036527	Norway	PRJEB32059	NA	NA	0	0	NA	NA	1	NA	146	94	78	71	47	35	5105931	5086925	5053008	5000782	4548320	4157209	108	237971	5096763	125097	61692	16	30	0
ERR4036528	Norway	PRJEB32059	NA	NA	NA	NA	NA	NA	NA	NA	126	80	62	60	47	34	4729016	4713686	4665549	4649882	4406831	3884611	91	263641	4720200	121772	61759	14	29	0
ERR4036529	Norway	PRJEB32059	NA	NA	0	0	NA	0	0	NA	246	134	95	75	52	38	5413836	5370619	5272782	5119071	4739911	4225847	167	440706	5392838	103277	55866	18	35	0
ERR4036530	Norway	PRJEB32059	NA	NA	0	0	NA	0	1	NA	171	112	85	80	57	38	5092922	5075538	5000541	4957536	4578796	3921743	120	261848	5081092	94286	54549	19	36	0
ERR4036531	Norway	PRJEB32059	NA	NA	0	0	NA	0	0	NA	284	126	88	77	55	35	5230168	5177270	5088851	5009577	4621943	3856773	162	304123	5201687	101531	48146	19	36	0
ERR4036532	Norway	PRJEB32059	NA	NA	0	0	NA	0	0	NA	155	94	70	63	47	35	5053782	5030564	4974025	4924918	4663199	4246837	109	365509	5041003	110185	89869	16	28	0
ERR4036533	Norway	PRJEB32059	NA	NA	1	0	NA	0	0	NA	169	102	81	68	49	33	5050051	5026465	4971220	4886745	4574921	3999674	116	326569	5037148	127271	59171	15	30	0
ERR4036534	Norway	PRJEB32059	NA	NA	0	0	NA	0	0	NA	220	127	86	75	51	33	4871305	4849203	4745278	4654483	4255855	3569429	134	249575	4853460	93238	46288	18	35	0
ERR4036535	Norway	PRJEB32059	NA	NA	0	0	NA	0	0	NA	198	116	86	69	52	38	5149545	5113852	5039251	4914228	4652126	4162883	146	307458	5134971	101307	64401	18	33	0
ERR4036536	Norway	PRJEB32059	NA	NA	NA	NA	NA	NA	NA	NA	218	136	102	88	64	36	4989543	4956967	4868620	4766556	4391105	3422848	161	210032	4975146	76438	41555	22	43	0
ERR4036537	Norway	PRJEB32059	NA	NA	NA	NA	NA	NA	NA	NA	141	95	73	65	44	34	5011320	4995791	4944041	4888930	4504453	4137606	104	364694	5001763	117706	71117	16	28	0
ERR4036538	Norway	PRJEB32059	NA	NA	0	0	NA	0	0	NA	159	103	79	63	50	34	4935852	4915179	4852651	4739096	4529868	3945591	119	191541	4926500	113221	64425	17	30	0
ERR4036539	Norway	PRJEB32059	NA	NA	1	1	NA	0	1	NA	237	144	105	85	55	38	5120684	5093310	5010861	4861147	4367435	3715572	157	233595	5102440	80486	46079	21	41	0
ERR4036540	Norway	PRJEB32059	NA	NA	0	0	NA	0	0	NA	177	105	77	64	51	39	5172212	5145839	5080588	4991620	4763033	4335541	125	312220	5159180	105720	68752	17	32	0
ERR4036541	Norway	PRJEB32059	NA	NA	NA	NA	NA	NA	NA	NA	197	97	77	70	54	35	5132222	5100817	5053646	5003423	4714025	4007372	114	281732	5112707	111092	65609	17	32	0
ERR4036542	Norway	PRJEB32059	NA	NA	0	0	NA	NA	1	NA	237	123	88	75	47	36	5217328	5173808	5098867	5002212	4517090	4120118	164	279751	5199905	109680	62043	17	33	0
ERR4036543	Norway	PRJEB32059	NA	NA	0	0	NA	0	1	NA	311	184	119	91	62	40	5530893	5477115	5323319	5125999	4639826	3842049	233	214214	5509382	77957	42965	24	47	0
ERR4036544	Norway	PRJEB32059	NA	NA	NA	NA	NA	NA	NA	NA	202	122	93	73	52	37	5254314	5228900	5154731	5015164	4688890	4162932	136	228636	5238964	105142	64626	18	34	0
ERR4036545	Norway	PRJEB32059	NA	NA	NA	NA	NA	NA	NA	NA	175	73	57	56	48	33	4951445	4926538	4884549	4874986	4752912	4220789	83	751500	4933285	118439	67967	11	25	0
ERR4036546	Norway	PRJEB32059	NA	NA	0	0	NA	0	1	NA	192	109	82	68	47	35	5131346	5100735	5038488	4935144	4596598	4120523	132	244796	5115963	113258	63305	17	31	0
ERR4036547	Norway	PRJEB32059	NA	NA	0	0	NA	0	0	NA	119	72	60	55	43	32	5115630	5102107	5072695	5035872	4835510	4423930	76	595016	5104829	125190	80426	12	24	0
ERR4036548	Norway	PRJEB32059	NA	NA	NA	NA	NA	NA	NA	NA	179	109	76	67	49	37	5134457	5104336	5026034	4960720	4670376	4249824	133	439705	5122168	105910	64949	17	31	0
ERR4036549	Norway	PRJEB32059	NA	NA	NA	NA	NA	NA	NA	NA	259	121	92	77	55	35	5145310	5100216	5028190	4918847	4565106	3844597	143	409745	5116239	93255	51712	17	35	0
ERR4036550	Norway	PRJEB32059	NA	NA	0	0	NA	0	0	NA	212	132	97	82	59	36	5094905	5062199	4977714	4876898	4492854	3684576	157	244775	5079087	91555	41590	20	39	0
ERR4036551	Norway	PRJEB32059	NA	NA	0	0	NA	0	1	NA	206	122	89	78	57	36	5114173	5082568	5004644	4927451	4601386	3913215	146	216357	5099259	104492	51910	18	35	0
ERR4036552	Norway	PRJEB32059	NA	NA	NA	NA	NA	NA	NA	NA	181	103	86	80	56	38	4985123	4960734	4915072	4876877	4469437	3827316	118	324951	4970887	91106	51571	19	37	0
ERR4036553	Norway	PRJEB32059	NA	NA	1	0	NA	0	1	NA	148	100	72	61	46	31	5034353	5014749	4938333	4864600	4614178	4118777	117	323336	5027056	135997	67693	13	26	0
ERR4036554	Norway	PRJEB32059	NA	NA	0	0	NA	0	1	NA	234	131	92	80	57	40	5187926	5154059	5058574	4974188	4602047	4026906	150	221893	5166191	99025	55871	20	38	0
ERR4036555	Norway	PRJEB32059	NA	NA	0	0	NA	0	1	NA	171	114	89	81	58	36	5185029	5161336	5090576	5034511	4643220	3870758	135	216107	5175957	102769	49825	19	37	0
ERR4036556	Norway	PRJEB32059	NA	NA	NA	NA	NA	NA	NA	NA	169	99	77	70	48	32	5349465	5321241	5262371	5212511	4807488	4213951	124	388718	5338023	116011	64903	14	29	0
ERR4036557	Norway	PRJEB32059	NA	NA	NA	NA	NA	NA	NA	NA	238	149	104	89	62	42	5298667	5266284	5157790	5041962	4611226	3897876	176	233577	5284458	75694	45000	22	44	0
ERR4036558	Norway	PRJEB32059	NA	NA	0	0	NA	0	0	NA	136	93	74	68	50	33	4560795	4547878	4502181	4456997	4128107	3499160	98	227031	4551272	99219	54339	17	32	0
ERR4036559	Norway	PRJEB32059	NA	NA	0	0	NA	0	1	NA	151	94	67	56	44	33	5087751	5063199	4997472	4912915	4717904	4261117	114	503074	5076916	120026	77452	13	26	0
ERR4036560	Norway	PRJEB32059	NA	NA	0	0	NA	0	0	NA	117	76	64	60	46	36	4929370	4914718	4885833	4863057	4640797	4283372	84	307063	4920427	113345	93530	15	27	0
ERR4036561	Norway	PRJEB32059	NA	NA	NA	NA	NA	NA	NA	NA	140	88	72	63	50	35	4972353	4953518	4916290	4849535	4613241	4086226	98	230193	4961300	113951	68472	16	29	0
ERR4036562	Norway	PRJEB32059	NA	NA	0	0	NA	0	0	NA	116	66	55	53	42	32	5039736	5027945	5002117	4990351	4804165	4466898	69	587256	5030280	137663	95154	11	23	0
ERR4036563	Norway	PRJEB32059	NA	NA	0	0	NA	0	0	NA	173	111	82	72	53	35	5055847	5036313	4952271	4876099	4579634	3921319	124	283886	5044748	108280	52834	16	33	0
ERR4036564	Norway	PRJEB32059	NA	NA	0	0	NA	0	0	NA	130	85	64	60	47	32	4972533	4956212	4905436	4873968	4661795	4094599	95	463070	4962881	113083	93455	14	26	0
ERR4036565	Norway	PRJEB32059	NA	NA	0	0	NA	0	1	NA	154	97	70	62	48	34	5030979	5013882	4937335	4878693	4643074	4212159	107	251955	5020929	133808	81835	15	27	0
ERR4036566	Norway	PRJEB32059	NA	NA	0	0	NA	0	0	NA	238	130	79	69	51	36	5353937	5314940	5187643	5121399	4818161	4196832	161	213329	5336233	113874	56230	17	33	0
ERR4036567	Norway	PRJEB32059	NA	NA	0	0	NA	0	0	NA	183	113	84	70	53	35	5181282	5155442	5085227	4987204	4707090	4061510	134	403579	5169132	102016	60010	17	32	0
ERR4036568	Norway	PRJEB32059	NA	NA	0	0	NA	0	0	NA	191	114	85	75	59	36	5139805	5107842	5037177	4961373	4686583	3838293	142	182173	5126484	108192	47678	19	37	0
ERR4036569	Norway	PRJEB32059	NA	NA	NA	NA	NA	NA	NA	NA	164	100	84	79	51	35	5109128	5089682	5054963	5020663	4517149	3969241	110	282423	5096330	105163	54656	16	33	0
ERR4036570	Norway	PRJEB32059	NA	NA	0	0	NA	0	1	NA	209	133	91	79	58	38	5237552	5203553	5116064	5027232	4707242	3989641	168	192997	5226978	101829	59305	21	37	0
ERR4036571	Norway	PRJEB32059	NA	NA	0	0	NA	0	0	NA	217	125	99	86	55	38	4876345	4850040	4788124	4683074	4168207	3517795	135	185826	4856874	82958	48567	22	41	0
ERR4036572	Norway	PRJEB32059	NA	NA	0	0	NA	0	0	NA	189	98	78	68	50	35	5083009	5048658	4998700	4931309	4631881	4072256	122	389326	5065670	104317	64413	17	31	0
ERR4036573	Norway	PRJEB32059	NA	NA	NA	NA	NA	NA	NA	NA	156	91	71	62	50	34	5055344	5029848	4977543	4918708	4727225	4185268	110	477230	5042478	113298	68560	15	28	0
ERR4036574	Norway	PRJEB32059	NA	NA	1	1	NA	0	1	NA	196	119	86	73	50	34	5216890	5187338	5103562	5015096	4636030	4043883	145	336337	5204909	113246	55713	16	32	0
ERR4036575	Norway	PRJEB32059	NA	NA	0	0	NA	0	0	NA	130	77	63	60	49	33	5281726	5266814	5232348	5212674	5019247	4436672	82	412752	5270569	117744	71737	13	26	0
ERR4036576	Norway	PRJEB32059	NA	NA	0	0	NA	0	0	NA	135	81	65	60	50	37	4819428	4799335	4762482	4730265	4562983	4104036	98	418979	4810620	93147	70748	15	30	0
ERR4036577	Norway	PRJEB32059	NA	NA	0	NA	NA	0	0	NA	219	135	104	87	64	36	4991969	4959550	4879726	4756769	4397538	3400771	160	221933	4977043	77123	42110	22	44	0
ERR4036578	Norway	PRJEB32059	NA	NA	0	0	NA	0	1	NA	307	168	112	99	67	32	5228525	5180706	5050422	4953972	4423957	3148838	207	175657	5206383	68039	33261	24	50	0
ERR4036579	Norway	PRJEB32059	NA	NA	0	0	NA	0	1	NA	148	100	74	65	50	35	5107118	5088829	5018222	4951615	4687188	4167345	116	312221	5098681	113669	67052	16	30	0
ERR4036580	Norway	PRJEB32059	NA	NA	0	1	NA	0	1	NA	240	143	94	75	47	35	5322106	5281222	5168568	5024311	4564704	4122826	180	257083	5305741	109233	61740	17	33	0
ERR4036581	Norway	PRJEB32059	NA	NA	NA	NA	NA	NA	NA	NA	193	112	80	70	54	38	5173609	5143924	5075951	5002311	4739380	4177814	136	344775	5159581	110142	60718	17	33	0
ERR4036582	Norway	PRJEB32059	NA	NA	0	0	NA	0	0	NA	133	80	64	61	46	37	4770507	4753053	4713492	4693388	4418517	4092587	93	366193	4761246	111928	65154	15	28	0
ERR4036583	Norway	PRJEB32059	NA	NA	0	0	NA	0	1	NA	169	114	85	79	52	38	4855446	4834810	4773296	4730851	4285066	3779844	133	257150	4847732	85801	55119	19	36	0
ERR4036584	Norway	PRJEB32059	NA	NA	0	0	NA	0	0	NA	200	124	79	66	49	34	5161063	5124715	5007129	4911962	4622440	4075317	159	276131	5149848	119159	57193	16	31	0
ERR4036585	Norway	PRJEB32059	NA	NA	1	0	NA	0	1	NA	203	132	101	80	56	40	5246942	5222875	5145478	4993894	4593650	4037733	148	205739	5234447	90677	54793	20	38	0
ERR4036586	Norway	PRJEB32059	NA	NA	0	0	NA	0	1	NA	225	126	95	84	59	38	5312019	5277729	5201523	5121215	4700959	3927565	152	325726	5295427	91107	48612	20	39	0
ERR4036587	Norway	PRJEB32059	NA	NA	0	0	NA	0	1	NA	209	124	90	84	58	37	5182323	5150055	5060195	5016618	4610914	3815989	149	325261	5166338	91106	48899	19	39	0
ERR4036588	Norway	PRJEB32059	NA	NA	0	0	NA	0	0	NA	125	81	67	62	48	37	5075370	5060662	5026870	4992544	4734088	4335655	91	237742	5067074	117705	71117	16	29	0
ERR4036589	Norway	PRJEB32059	NA	NA	0	0	NA	0	0	NA	200	122	87	73	50	33	5137460	5107591	5022617	4920701	4532058	3872231	145	425610	5123453	104147	50930	16	33	0
ERR4036590	Norway	PRJEB32059	NA	NA	0	0	NA	0	0	NA	164	107	86	73	52	33	5162501	5141386	5083985	4986591	4645972	3990295	122	432058	5151738	110643	53495	16	31	0
ERR4036591	Norway	PRJEB32059	NA	NA	0	0	NA	0	0	NA	282	195	148	120	67	31	5246185	5210683	5087290	4896920	4009800	2667943	225	154370	5231275	50210	27183	30	64	0
ERR4036592	Norway	PRJEB32059	NA	NA	0	0	NA	0	0	NA	124	94	70	64	50	35	4847391	4836436	4779522	4739116	4478475	3921083	101	412073	4840999	100967	65263	16	30	0
ERR4036593	Norway	PRJEB32059	NA	NA	1	0	NA	0	0	NA	185	101	83	76	53	35	4984824	4960683	4907796	4864649	4511548	3867310	115	418055	4970804	91112	55073	17	33	0
ERR4036594	Norway	PRJEB32059	NA	NA	0	0	NA	0	0	NA	151	99	80	67	49	34	4971616	4949299	4897374	4802089	4480962	3950240	120	367449	4964232	107258	64413	16	31	0
ERR4036595	Norway	PRJEB32059	NA	NA	0	0	NA	0	0	NA	211	121	87	77	51	35	5122657	5086856	4998888	4924078	4478993	3851999	146	221813	5104309	102048	60341	19	35	0
ERR4036596	Norway	PRJEB32059	NA	NA	0	0	NA	0	1	NA	256	176	115	94	63	41	5466054	5432864	5299407	5146604	4616231	3819544	205	244042	5453233	75694	44358	24	47	0
ERR4036597	Norway	PRJEB32059	NA	NA	0	0	NA	0	1	NA	188	105	77	66	50	37	5353884	5323850	5255896	5176293	4916164	4472829	128	327482	5339098	111174	68637	16	30	0
ERR4036598	Norway	PRJEB32059	NA	NA	0	0	NA	0	1	NA	214	125	86	68	48	37	5264412	5229047	5124675	5005256	4633364	4213357	154	195240	5247884	112812	63072	18	33	0
ERR4036599	Norway	PRJEB32059	NA	NA	0	0	NA	0	0	NA	178	116	88	74	53	35	5141629	5116327	5048941	4950913	4616896	3930582	136	406494	5129998	98818	55672	18	34	0
ERR4036600	Norway	PRJEB32059	NA	NA	0	0	NA	0	0	NA	346	168	104	87	54	35	5036573	4962878	4822630	4694731	4146482	3443009	229	221376	5005130	74051	40652	21	43	0
ERR4036601	Norway	PRJEB32059	NA	NA	1	0	NA	0	1	NA	174	91	72	63	51	41	5143477	5115926	5066523	5000148	4800759	4446363	109	309163	5128560	116242	70595	18	32	0
ERR4036602	Norway	PRJEB32059	NA	NA	0	0	NA	0	1	NA	265	165	112	96	63	39	5347689	5307757	5173680	5054403	4527051	3682378	201	224521	5333048	73097	41874	22	46	0
ERR4036603	Norway	PRJEB32059	NA	NA	0	0	NA	0	0	NA	145	82	71	66	50	32	4763816	4747083	4712413	4680058	4402552	3722185	88	426981	4750807	103269	55868	14	30	0
ERR4036604	Norway	PRJEB32059	NA	NA	1	0	NA	0	1	NA	177	111	80	70	53	35	4993084	4963623	4887372	4815297	4526844	3855984	137	229042	4980035	101826	63305	19	34	0
ERR4036605	Norway	PRJEB32059	NA	NA	NA	0	NA	0	1	NA	178	108	80	70	48	34	5075555	5053890	4977626	4905486	4545922	4031772	119	246238	5061585	108372	64024	16	30	0
ERR4036606	Norway	PRJEB32059	NA	NA	0	0	NA	0	0	NA	164	112	86	73	54	35	5186321	5163706	5096697	5012058	4659709	4000890	137	223885	5179750	110619	57005	17	33	0
ERR4036607	Norway	PRJEB32059	NA	NA	0	0	NA	0	0	NA	115	78	68	66	44	33	5094571	5082595	5059578	5048280	4686853	4293977	86	436581	5087959	126152	81142	14	26	0
ERR4036608	Norway	PRJEB32059	NA	NA	0	0	NA	0	0	NA	97	69	59	55	44	33	4953494	4944619	4917863	4890302	4666655	4300268	75	436523	4948795	135732	90474	13	24	0
ERR4036609	Norway	PRJEB32059	NA	NA	0	0	NA	0	1	NA	110	78	63	59	47	36	4959346	4944767	4902780	4872052	4663846	4259510	91	232220	4954036	119955	76701	15	28	0
ERR4036610	Norway	PRJEB32059	NA	NA	0	NA	NA	0	1	NA	175	99	73	68	52	40	5143366	5115073	5049791	5005632	4701117	4291173	119	232147	5129746	105873	65309	18	33	0
ERR4036611	Norway	PRJEB32059	NA	NA	0	0	NA	NA	1	NA	126	80	66	59	44	36	5075856	5063166	5030588	4984876	4699958	4431392	87	237963	5067429	125097	94676	15	27	0
ERR4036612	Norway	PRJEB32059	NA	NA	0	0	NA	0	1	NA	107	79	65	62	50	36	5119078	5108580	5076026	5058013	4830980	4376233	87	285442	5113789	122857	71117	15	28	0
ERR4036613	Norway	PRJEB32059	NA	NA	0	0	NA	0	0	NA	194	121	95	83	61	41	5231303	5206497	5142724	5048473	4668844	3942855	138	237949	5218543	75694	50116	20	41	0
ERR4036614	Norway	PRJEB32059	NA	NA	0	0	NA	0	0	NA	117	86	65	63	45	33	4851047	4838337	4795475	4776909	4454335	4003493	96	313752	4845196	117684	62912	14	27	0
ERR4036615	Norway	PRJEB32059	NA	NA	0	0	NA	0	1	NA	121	81	65	60	48	34	5194568	5182061	5143933	5115847	4916852	4406199	88	295968	5186689	125191	86953	14	26	0
ERR4036616	Norway	PRJEB32059	NA	NA	0	0	NA	0	0	NA	224	119	92	77	58	39	5210817	5168336	5104191	4993540	4688711	4065963	156	261378	5192355	100956	60009	20	36	0
ERR4036617	Norway	PRJEB32059	NA	NA	0	0	NA	0	0	NA	120	74	63	59	47	34	4964486	4952448	4925676	4898059	4682398	4269611	77	310108	4954670	128609	73753	14	26	0
ERR4036618	Norway	PRJEB32059	NA	NA	0	0	NA	0	0	NA	166	96	72	61	51	38	5178374	5150703	5090493	5012206	4822326	4368399	120	394506	5166119	108194	65912	16	30	0
ERR4036619	Norway	PRJEB32059	NA	NA	0	0	NA	1	1	NA	198	122	85	80	56	35	5289247	5261742	5174665	5135880	4688073	3929679	144	262571	5277070	95426	48900	19	36	0
ERR4036620	Norway	PRJEB32059	NA	NA	0	0	NA	0	0	NA	223	149	115	103	66	41	5243214	5208147	5133530	5048396	4402254	3476894	181	145401	5231494	67934	39292	27	52	0
ERR4036621	Norway	PRJEB32059	NA	NA	0	0	NA	0	0	NA	153	93	66	60	46	32	5081498	5057496	4988055	4946449	4699865	4219016	115	388110	5072604	122943	71117	13	26	0
ERR4036622	Norway	PRJEB32059	NA	NA	0	0	NA	0	0	NA	109	71	58	55	43	31	4852440	4838711	4803084	4781624	4574359	4112569	78	463002	4843445	113550	90342	13	25	0
ERR4036623	Norway	PRJEB32059	NA	NA	0	0	NA	0	0	NA	173	119	91	72	55	40	5092991	5076016	5001149	4865733	4568745	4065924	131	203650	5084149	102246	54401	18	36	0
ERR4036624	Norway	PRJEB32059	NA	NA	0	0	NA	0	0	NA	171	94	78	66	49	36	5111506	5082721	5044757	4954365	4665815	4202356	113	232177	5096140	107746	65449	16	30	0
ERR4036625	Norway	PRJEB32059	NA	NA	0	0	NA	0	0	NA	160	98	76	68	55	38	5161099	5138079	5083928	5026324	4810801	4213820	114	365589	5148984	107269	61806	17	33	0
ERR4036626	Norway	PRJEB32059	NA	NA	0	0	NA	0	0	NA	116	66	54	47	36	32	4864355	4848294	4821928	4774829	4553839	4428775	78	362954	4856686	138724	94638	11	21	0
ERR4036627	Norway	PRJEB32059	NA	NA	NA	0	NA	0	1	NA	189	101	70	64	49	37	5224942	5192998	5108427	5061442	4827168	4390567	126	433251	5209050	111508	73190	15	29	0
ERR4036628	Norway	PRJEB32059	NA	NA	0	0	NA	0	0	NA	180	104	81	68	55	39	5142843	5112241	5050762	4962354	4735195	4143011	130	222053	5129953	108832	62139	19	35	0
ERR4036629	Norway	PRJEB32059	NA	NA	0	0	NA	0	1	NA	128	93	74	65	47	32	5042197	5027807	4978238	4906506	4586438	4023641	106	347950	5036681	117671	64301	15	28	0
ERR4036630	Norway	PRJEB32059	NA	NA	NA	NA	NA	NA	NA	NA	293	184	125	99	55	33	5067834	5024087	4871327	4687190	3924524	3102432	220	255643	5049570	72928	32351	24	51	0
ERR4036631	Norway	PRJEB32059	NA	NA	0	0	NA	NA	1	NA	142	94	71	62	48	36	4958116	4941623	4882029	4815143	4573082	4118259	105	222254	4949353	108785	72594	16	30	0
ERR4036632	Norway	PRJEB32059	NA	NA	0	NA	NA	0	0	NA	172	101	80	71	52	37	5094369	5069700	5013870	4963627	4631598	4127116	118	211453	5080413	107505	64903	17	32	0
ERR4036633	Norway	PRJEB32059	NA	NA	0	NA	NA	0	0	NA	163	100	73	66	51	38	5034842	5013594	4943262	4894801	4643919	4210328	116	230311	5023609	107746	65297	18	31	0
ERR4036634	Norway	PRJEB32059	NA	NA	0	0	NA	0	1	NA	242	123	88	75	54	40	5378925	5330370	5243276	5153986	4768540	4255908	159	337708	5355080	93913	54525	18	36	0
ERR4036635	Norway	PRJEB32059	NA	NA	0	0	NA	0	1	NA	177	103	73	64	46	35	5032048	5001814	4922030	4859113	4564836	4169342	123	403306	5015509	109861	65449	16	29	0
ERR4036636	Norway	PRJEB32059	NA	NA	0	0	NA	0	0	NA	130	82	66	61	46	32	5196269	5181820	5142102	5113483	4833510	4331566	91	427390	5187396	121357	81142	13	26	0
ERR4036637	Norway	PRJEB32059	NA	NA	0	0	NA	0	0	NA	185	108	76	67	49	35	5026125	4995291	4910707	4846458	4538373	4024651	136	221933	5014054	111935	62139	17	31	0
ERR4036638	Norway	PRJEB32059	NA	NA	0	0	NA	0	0	NA	124	72	58	51	42	30	4692438	4678345	4640928	4590721	4432230	4018146	79	498806	4683144	122817	90405	12	22	0
ERR4036639	Norway	PRJEB32059	NA	NA	0	0	NA	NA	1	NA	272	150	104	87	52	35	5282353	5229088	5120054	4997374	4435474	3828344	199	189665	5261997	103213	41483	20	38	0
ERR4036640	Norway	PRJEB32059	NA	NA	1	1	NA	1	1	NA	172	110	87	78	59	41	5306101	5280403	5230833	5166212	4859804	4262860	134	310843	5296374	94504	63978	19	37	0
ERR4036641	Norway	PRJEB32059	NA	NA	0	NA	NA	0	0	NA	128	82	70	63	49	33	4980588	4966067	4933410	4888409	4640846	4066340	94	261714	4974021	118206	71131	16	28	0
ERR4036642	Norway	PRJEB32059	NA	NA	0	0	NA	0	0	NA	131	83	66	60	48	34	4941109	4923466	4883118	4843661	4647288	4075850	94	306843	4930788	113318	64857	14	28	0
ERR4036643	Norway	PRJEB32059	NA	NA	0	0	NA	0	0	NA	143	103	81	71	55	38	5267649	5255231	5206490	5140376	4884159	4249171	110	401946	5260753	104821	60092	16	33	0
ERR4036644	Norway	PRJEB32059	NA	NA	0	0	NA	0	0	NA	127	79	63	60	49	38	4939701	4925431	4879529	4859034	4661899	4281998	85	541619	4929299	105189	71131	15	28	0
ERR4036645	Norway	PRJEB32059	NA	NA	0	0	NA	0	0	NA	134	82	67	61	46	35	5136205	5116011	5080979	5038331	4805702	4406408	98	273442	5126733	128731	84223	15	27	0
ERR4036646	Norway	PRJEB32059	NA	NA	0	0	NA	0	1	NA	167	101	77	71	51	37	5277796	5256307	5207059	5170046	4842604	4344288	114	436824	5264681	116669	62813	16	31	0
ERR4036647	Norway	PRJEB32059	NA	NA	0	0	NA	1	1	NA	191	118	87	76	55	40	5107274	5078671	4999638	4913628	4542229	4035101	144	217732	5095734	95207	56923	19	37	0
ERR4036648	Norway	PRJEB32059	NA	NA	0	NA	NA	0	0	NA	187	117	88	81	57	33	5185618	5165595	5084548	5030702	4620814	3734254	126	192962	5171531	101825	47426	18	36	0
ERR4036649	Norway	PRJEB32059	NA	NA	0	0	NA	0	0	NA	122	86	67	60	47	38	4712038	4697036	4648033	4597729	4393433	4095165	97	498317	4704607	111509	62756	14	29	0
ERR4036650	Norway	PRJEB32059	NA	NA	0	0	NA	0	1	NA	277	130	90	80	57	38	5352598	5297091	5195907	5119070	4746984	4100884	179	196948	5330652	101875	54729	19	37	0
ERR4036651	Norway	PRJEB32059	NA	NA	1	1	NA	0	1	NA	195	139	97	86	57	38	5333683	5309645	5213675	5131601	4643045	3936567	162	249835	5325262	90223	48464	19	40	0
ERR4036652	Norway	PRJEB32059	NA	NA	0	NA	NA	0	0	NA	171	109	82	68	50	36	5084314	5063644	5001285	4903098	4598477	4083215	124	243566	5073578	112751	61690	17	32	0
ERR4036653	Norway	PRJEB32059	NA	NA	0	0	NA	0	1	NA	183	111	83	74	56	36	5181139	5157374	5084223	5008451	4706974	3922212	125	360353	5167329	99962	50760	17	36	0
ERR4036654	Norway	PRJEB32059	NA	NA	0	0	NA	0	0	NA	132	86	65	59	44	34	5131307	5111945	5055582	5009387	4750048	4381039	103	287195	5124452	127478	92535	15	27	0
ERR4036655	Norway	PRJEB32059	NA	NA	NA	NA	NA	NA	NA	NA	325	128	91	79	59	41	5246302	5158170	5063634	4976529	4606725	3982057	187	205388	5196229	90571	51747	21	40	0
ERR4036656	Norway	PRJEB32059	NA	NA	0	0	NA	0	0	NA	127	77	62	56	47	36	5023167	5003596	4964218	4925133	4754188	4371211	92	233187	5014547	127629	73588	15	27	0
ERR4036657	Norway	PRJEB32059	NA	NA	1	0	NA	1	1	NA	197	126	95	82	54	38	5459307	5430269	5353930	5256598	4838276	4269932	152	228958	5448039	108756	61916	18	35	0
ERR4036658	Norway	PRJEB32059	NA	NA	0	0	NA	0	0	NA	210	113	80	67	57	36	5282568	5247694	5168217	5067792	4900359	4144722	140	323307	5265123	113180	58788	17	33	0
ERR4036659	Norway	PRJEB32059	NA	NA	0	0	NA	0	0	NA	209	120	85	73	50	40	5175316	5140187	5060270	4977465	4584916	4217772	150	222051	5160379	101826	60347	19	34	0
ERR4036660	Norway	PRJEB32059	NA	NA	0	0	NA	0	0	NA	216	118	75	68	48	34	5137398	5105947	5001104	4954366	4645848	4137042	140	232061	5120899	113797	63268	16	29	0
ERR4036661	Norway	PRJEB32059	NA	NA	0	0	NA	0	0	NA	205	94	71	62	52	41	5078945	5042123	4978338	4920317	4754950	4339373	117	286753	5058791	105670	63821	17	32	0
ERR4036662	Norway	PRJEB32059	NA	NA	0	0	NA	0	0	NA	338	192	131	101	63	43	5485752	5430014	5283339	5049630	4409798	3679139	234	160238	5458983	67794	39040	27	53	0
ERR4036663	Norway	PRJEB32059	NA	NA	0	0	NA	0	0	NA	123	81	67	64	48	35	5142630	5127293	5095685	5071888	4795931	4341398	95	259377	5136626	125191	71117	15	28	0
ERR4036664	Norway	PRJEB32059	NA	NA	0	0	NA	0	1	NA	184	120	95	78	58	37	5312110	5288352	5226041	5100334	4772262	3941293	138	196569	5300730	95208	49990	19	38	0
ERR4036665	Norway	PRJEB32059	NA	NA	0	0	NA	0	1	NA	142	87	67	58	47	37	5056123	5030372	4985386	4924236	4751780	4391394	109	307811	5047228	124802	68315	15	28	0
ERR4036666	Norway	PRJEB32059	NA	NA	0	0	NA	0	0	NA	130	81	67	63	45	31	4894286	4875098	4837318	4811390	4476931	3896788	96	402883	4885815	115170	57925	12	27	0
ERR4036667	Norway	PRJEB32059	NA	NA	0	0	NA	0	0	NA	209	107	83	78	56	36	5101439	5064091	5006785	4970426	4586418	3850423	132	189306	5081674	98570	52703	19	36	0
ERR4036668	Norway	PRJEB32059	NA	NA	0	0	NA	0	0	NA	118	69	64	59	44	32	5084777	5071244	5059188	5030253	4763857	4317885	76	585392	5075773	122857	89517	13	24	0
ERR4036669	Norway	PRJEB32059	NA	NA	0	0	NA	0	0	NA	247	128	87	72	49	35	5224168	5171531	5075008	4970352	4615529	4086876	175	249226	5204252	111095	62227	17	32	0
ERR4036670	Norway	PRJEB32059	NA	NA	0	0	NA	0	0	NA	132	90	72	63	44	32	4957221	4939794	4894930	4830822	4494918	4076251	106	233877	4950577	122385	84584	15	27	0
ERR4036671	Norway	PRJEB32059	NA	NA	0	0	NA	0	0	NA	284	202	143	112	68	30	5156684	5120799	4969884	4755700	4008570	2609868	238	171560	5145959	51682	28740	30	63	0
ERR4036672	Norway	PRJEB32059	NA	NA	0	0	NA	0	0	NA	174	97	83	70	53	38	5131555	5101321	5064891	4976619	4704869	4192974	119	229045	5116877	105004	65449	18	33	0
ERR4036673	Norway	PRJEB32059	NA	NA	0	0	NA	0	0	NA	136	91	70	62	46	35	5141688	5125543	5070461	5021308	4738011	4357327	104	237997	5133829	126152	71117	15	27	0
ERR4036674	Norway	PRJEB32059	NA	NA	0	0	NA	0	0	NA	229	135	91	80	55	36	4928582	4893718	4785529	4702196	4282195	3587783	162	259331	4912660	79164	43634	19	39	0
ERR4036675	Norway	PRJEB32059	NA	NA	0	0	NA	0	0	NA	182	99	74	60	50	33	5103068	5070742	5002512	4897809	4736223	4091596	124	387614	5087705	117953	64903	15	29	0
ERR4036676	Norway	PRJEB32059	NA	NA	NA	NA	NA	NA	NA	NA	271	166	137	113	49	22	4449903	4417766	4345852	4165231	3126216	2054793	188	200867	4432894	47448	22220	26	58	0
ERR4036677	Norway	PRJEB32059	NA	NA	0	0	NA	0	0	NA	160	102	79	70	54	34	5117594	5094168	5042682	4979465	4731114	4005292	121	407392	5107631	104623	60351	16	31	0
ERR4036678	Norway	PRJEB32059	NA	NA	0	0	NA	0	1	NA	129	86	68	65	48	34	5056105	5034833	4990571	4970977	4705703	4131861	107	508720	5049919	101280	61735	14	29	0
ERR4036679	Norway	PRJEB32059	NA	NA	0	0	NA	0	0	NA	163	102	74	66	48	33	5187343	5161693	5085028	5029046	4721929	4160026	123	229029	5176554	123980	73737	16	29	0
ERR4036680	Norway	PRJEB32059	NA	NA	0	0	NA	0	0	NA	172	108	85	77	53	36	4973581	4952066	4899547	4846578	4426741	3775472	125	233559	4963887	88492	50732	17	35	0
ERR4036681	Norway	PRJEB32059	NA	NA	0	0	NA	0	1	NA	198	117	93	79	59	38	5218570	5186932	5124839	5021849	4690270	3928835	137	266487	5201526	92853	51667	21	38	0
ERR4036682	Norway	PRJEB32059	NA	NA	0	0	NA	0	1	NA	147	93	70	57	47	37	5030909	5008871	4950930	4856901	4691267	4305744	115	307246	5024285	114808	71131	15	28	0
ERR4036683	Norway	PRJEB32059	NA	NA	0	0	NA	0	0	NA	141	93	71	66	49	36	4715814	4697419	4641028	4606930	4304874	3811047	104	207943	4705902	99535	69887	17	32	0
ERR4036684	Norway	PRJEB32059	NA	NA	0	NA	NA	0	0	NA	116	79	67	62	46	34	5168816	5155338	5130588	5098753	4827622	4388356	89	458438	5162228	126152	71117	13	26	0
ERR4036685	Norway	PRJEB32059	NA	NA	0	0	NA	0	1	NA	295	150	113	98	59	40	5491533	5435796	5355429	5251526	4597417	3940804	193	249702	5465497	80371	41874	22	44	0
ERR4036686	Norway	PRJEB32059	NA	NA	0	0	NA	0	1	NA	186	114	82	73	50	32	5102970	5071196	4980307	4915511	4527565	3824955	140	292143	5091139	111135	52643	16	32	0
ERR4036687	Norway	PRJEB32059	NA	NA	0	0	NA	0	0	NA	190	119	83	69	51	35	5126232	5093751	5015462	4924569	4613891	4051960	152	304359	5115717	110230	62139	17	32	0
ERR4036688	Norway	PRJEB32059	NA	NA	0	0	NA	0	1	NA	136	91	71	62	47	36	5146298	5131587	5087736	5025160	4783932	4372482	99	346015	5137523	112620	75096	15	29	0
ERR4036689	Norway	PRJEB32059	NA	NA	0	0	NA	0	1	NA	288	213	142	110	68	31	5216061	5180282	5005858	4778959	4077817	2704723	251	171460	5207108	53658	29332	30	62	0
ERR4036690	Norway	PRJEB32059	NA	NA	1	0	NA	0	1	NA	139	90	70	66	50	32	4845969	4825382	4780937	4750149	4481390	3802903	108	283543	4838455	111850	59043	15	29	0
ERR4036691	Norway	PRJEB32059	NA	NA	0	0	NA	0	0	NA	179	107	75	64	49	36	5021079	4992569	4915309	4841510	4586777	4139819	132	222051	5008855	113073	71130	17	31	0
ERR4036692	Norway	PRJEB32059	NA	NA	0	0	NA	0	1	NA	219	113	83	75	52	38	5304810	5267388	5180272	5121321	4751371	4257487	142	329621	5286952	99354	65526	17	33	0
ERR4036693	Norway	PRJEB32059	NA	NA	0	0	NA	0	0	NA	101	75	61	56	47	39	5079828	5071141	5032196	5001098	4844588	4578190	81	335090	5075403	115630	86333	16	28	0
ERR4036694	Norway	PRJEB32059	NA	NA	0	0	NA	0	0	NA	143	95	71	62	47	37	5052244	5035116	4968212	4907776	4675994	4316708	106	222042	5043319	120527	71130	17	29	0
ERR4036695	Norway	PRJEB32059	NA	NA	0	0	NA	0	1	NA	156	105	84	78	56	36	5165478	5146224	5093491	5053140	4688996	3953936	118	260439	5155166	98599	53461	17	35	0
ERR4036696	Norway	PRJEB32059	NA	NA	0	0	NA	0	0	NA	173	106	84	70	52	34	5079721	5050563	5003102	4899445	4585638	3938982	131	403540	5067097	102699	61153	17	32	0
ERR4036697	Norway	PRJEB32059	NA	NA	0	1	NA	0	1	NA	300	154	98	84	57	40	5484179	5431480	5304735	5200218	4745684	4146442	190	200704	5456629	95016	52793	21	39	0
ERR4036698	Norway	PRJEB32059	NA	NA	0	0	NA	0	0	NA	174	108	76	68	47	35	4985431	4959622	4892677	4843257	4529675	4103596	130	417807	4974975	113269	65070	15	29	0
ERR4036699	Norway	PRJEB32059	NA	NA	0	0	NA	0	0	NA	181	104	81	68	52	35	5109044	5077311	5022837	4935861	4676196	4076768	128	403428	5093670	107746	61937	16	31	0
ERR4036700	Norway	PRJEB32059	NA	NA	0	0	NA	0	0	NA	213	108	79	71	57	40	4902528	4862076	4796135	4740914	4528515	3937852	141	196723	4885228	88281	61735	19	36	0
ERR4036701	Norway	PRJEB32059	NA	NA	0	0	NA	0	0	NA	100	71	63	60	43	32	5179777	5167715	5148846	5128791	4838338	4438678	83	457918	5175615	131877	86955	13	25	0
ERR4036702	Norway	PRJEB32059	NA	NA	0	0	NA	0	1	NA	211	115	77	67	46	35	5251317	5213618	5113331	5039098	4681881	4271050	145	418547	5233676	117105	63428	15	30	0
ERR4036703	Norway	PRJEB32059	NA	NA	0	0	NA	NA	1	NA	235	143	101	80	59	30	4966721	4929600	4827893	4672525	4313376	3245660	176	252116	4951836	77802	40287	19	41	0
ERR4036704	Norway	PRJEB32059	NA	NA	0	0	NA	0	0	NA	174	106	78	68	52	37	5156593	5123422	5056169	4980591	4738178	4181582	140	219962	5146582	107288	64854	18	32	0
ERR4036705	Norway	PRJEB32059	NA	NA	0	0	NA	0	1	NA	97	70	59	55	47	33	4932730	4924624	4895536	4865907	4723451	4200553	74	382203	4927368	130739	64893	13	25	0
ERR4036706	Norway	PRJEB32059	NA	NA	1	1	NA	NA	1	NA	195	132	99	87	58	35	5189083	5162940	5074769	4987048	4490778	3642196	157	249837	5181099	84079	44490	19	41	0
ERR4036707	Norway	PRJEB32059	NA	NA	0	0	NA	0	1	NA	234	128	85	68	52	40	5245940	5198316	5098084	4978686	4721733	4293628	173	307297	5228684	104629	64386	20	34	0
ERR4036708	Norway	PRJEB32059	NA	NA	0	0	NA	0	1	NA	260	140	102	81	61	39	5361712	5312498	5222397	5071455	4757220	3952278	177	316147	5339023	90753	47576	19	41	0
ERR4036709	Norway	PRJEB32059	NA	NA	0	NA	NA	0	0	NA	161	108	83	70	50	34	5206739	5183135	5119500	5027633	4683587	4103284	132	228937	5198902	113175	65063	17	31	0
ERR4036710	Norway	PRJEB32059	NA	NA	0	NA	NA	0	0	NA	115	78	67	62	49	34	5042351	5031247	5004612	4970778	4743540	4172775	84	300207	5035372	120791	65310	15	28	0
ERR4036711	Norway	PRJEB32059	NA	NA	0	0	NA	0	0	NA	238	129	96	76	52	35	5266840	5218192	5142397	5002738	4606670	4039019	174	259162	5248629	110230	58306	18	34	0
ERR4036712	Norway	PRJEB32059	NA	NA	NA	NA	NA	NA	NA	NA	531	279	157	118	66	34	5949126	5830228	5541781	5261693	4441181	3267608	382	248143	5897217	53838	25002	28	66	0
ERR4036713	Norway	PRJEB32059	NA	NA	0	0	NA	0	0	NA	107	73	60	56	44	29	4880596	4867841	4834962	4802915	4591831	4048319	83	390791	4874896	134476	87748	12	24	0
ERR4036714	Norway	PRJEB32059	NA	NA	0	0	NA	0	0	NA	181	115	79	71	51	32	5020754	4995130	4915719	4863459	4551808	3849242	135	215417	5009292	114026	55729	16	31	0
ERR4036715	Norway	PRJEB32059	NA	NA	0	1	NA	0	1	NA	247	151	103	88	58	37	5179315	5139827	5025388	4916549	4429281	3651720	182	362118	5162561	88400	44250	21	42	0
ERR4036716	Norway	PRJEB32059	NA	NA	0	0	NA	0	1	NA	185	120	82	68	49	37	5101884	5077151	4980974	4884562	4579232	4156161	141	221936	5091109	113110	63092	17	32	0
ERR4036717	Norway	PRJEB32059	NA	NA	NA	NA	NA	NA	NA	NA	4351	1752	413	169	24	3	9049276	7506983	4580731	2899230	801411	165310	3630	57230	8787317	5442	1895	378	1080	0
ERR4036718	Norway	PRJEB32059	NA	NA	1	0	NA	0	0	NA	193	123	91	76	54	38	5253397	5224222	5148830	5035406	4686910	4126243	151	244695	5241931	109215	56552	18	35	0
ERR4036719	Norway	PRJEB32059	NA	NA	0	0	NA	0	0	NA	233	128	92	75	57	35	5139042	5093674	5004445	4892715	4608393	3764290	171	207938	5123507	99525	49687	20	37	0
ERR4036720	Norway	PRJEB32059	NA	NA	NA	0	NA	0	0	NA	235	123	82	71	54	36	5260171	5211198	5111418	5025374	4751766	4085733	164	226054	5239938	108586	61805	18	34	0
ERR4036721	Norway	PRJEB32059	NA	NA	0	0	NA	0	0	NA	266	145	95	77	53	35	5333605	5280802	5161202	5029568	4632199	3971148	194	403425	5314039	101043	47925	18	36	0
ERR4036722	Norway	PRJEB32059	NA	NA	0	0	NA	0	0	NA	186	96	68	62	45	33	5048454	5019005	4950085	4908389	4651366	4200822	115	230168	5032616	126022	71172	14	27	0
ERR4036723	Norway	PRJEB32059	NA	NA	0	0	NA	0	0	NA	202	124	86	73	54	39	5072082	5042389	4952406	4854587	4528234	4007138	150	186709	5058655	99896	58395	20	36	0
ERR4036724	Norway	PRJEB32059	NA	NA	0	0	NA	0	0	NA	156	105	82	66	50	35	5054142	5032015	4980786	4866815	4605117	4077933	126	238051	5045972	112748	62269	16	30	0
ERR4036725	Norway	PRJEB32059	NA	NA	0	0	NA	0	0	NA	207	126	91	79	55	36	5095816	5063826	4979042	4892422	4501241	3777053	153	194524	5081210	94451	49874	20	37	0
ERR4036726	Norway	PRJEB32059	NA	NA	0	0	NA	0	1	NA	160	101	83	79	53	37	5165422	5141872	5092675	5066406	4644583	4082248	123	303818	5155898	95570	60665	17	34	0
ERR4036727	Norway	PRJEB32059	NA	NA	0	0	NA	0	0	NA	194	118	85	70	52	35	5205614	5176240	5104822	5000943	4721280	4100521	141	248998	5191435	107282	62139	18	32	0
ERR4036728	Norway	PRJEB32059	NA	NA	0	0	NA	0	0	NA	252	151	111	98	66	38	5258436	5222144	5124536	5031281	4477849	3476675	176	190447	5239729	70907	38374	25	49	0
ERR4036729	Norway	PRJEB32059	NA	NA	0	0	NA	0	0	NA	143	96	72	64	48	38	5163091	5144299	5087400	5033936	4769152	4391896	112	270141	5155321	112729	72817	16	30	0
ERR4036730	Norway	PRJEB32059	NA	NA	0	0	NA	0	0	NA	115	76	65	56	47	34	4924431	4913483	4884372	4819895	4659880	4171660	80	393992	4916521	110323	65070	12	26	0
ERR4036731	Norway	PRJEB32059	NA	NA	0	0	NA	0	0	NA	171	106	82	77	51	38	5109856	5085376	5027876	4990375	4537800	4065448	123	229551	5097277	110965	56658	17	34	0
ERR4036732	Norway	PRJEB32059	NA	NA	0	0	NA	0	1	NA	182	108	80	71	54	36	5281425	5256001	5185529	5116295	4819033	4181689	126	385347	5267578	113004	55160	16	32	0
ERR4036733	Norway	PRJEB32059	NA	NA	0	0	NA	0	0	NA	129	87	72	65	52	38	5102458	5089027	5053957	5005653	4794325	4290928	95	346021	5094874	109208	71325	17	31	0
ERR4036734	Norway	PRJEB32059	NA	NA	1	0	NA	0	1	NA	269	144	95	79	52	34	5424903	5377286	5264277	5156105	4709623	4058790	174	262205	5397999	106127	50494	17	34	0
ERR4036735	Norway	PRJEB32059	NA	NA	0	0	NA	0	1	NA	180	117	75	65	47	35	5116569	5090184	5000387	4926885	4647165	4218086	139	311848	5105539	116130	62796	15	29	0
ERR4036736	Norway	PRJEB32059	NA	NA	0	NA	NA	0	0	NA	115	71	59	54	43	31	4919113	4906726	4876965	4841625	4655987	4193270	76	300789	4909891	124746	85865	13	24	0
ERR4036737	Norway	PRJEB32059	NA	NA	NA	NA	NA	NA	NA	NA	149	90	71	63	52	33	5024158	5001969	4959597	4898010	4699342	4069666	106	287199	5013258	123624	60354	15	28	0
ERR4036738	Norway	PRJEB32059	NA	NA	0	0	NA	0	0	NA	170	104	80	73	52	38	5251711	5225841	5164286	5112338	4720815	4216816	123	326566	5238791	109650	59206	17	33	0
ERR4036739	Norway	PRJEB32059	NA	NA	1	0	NA	0	0	NA	171	106	85	74	54	36	5040428	5021912	4962575	4882014	4556985	3895581	117	254102	5029729	98731	57978	18	34	0
ERR4036740	Norway	PRJEB32059	NA	NA	0	NA	NA	0	1	NA	213	115	85	78	56	40	5106059	5071305	5003575	4945617	4595976	4008706	141	214055	5088623	91107	54766	20	37	0
ERR4036741	Norway	PRJEB32059	NA	NA	0	0	NA	0	0	NA	286	138	100	87	59	40	5343696	5290882	5196168	5097177	4643546	3912631	180	353271	5319041	88430	46238	21	42	0
ERR4036742	Norway	PRJEB32059	NA	NA	0	NA	NA	0	0	NA	153	104	82	67	48	35	5031313	5013875	4955294	4840105	4523916	4051568	116	365518	5022844	107879	64413	16	31	0
ERR4036743	Norway	PRJEB32059	NA	NA	0	0	NA	0	1	NA	166	110	81	75	52	37	5060080	5039598	4976219	4938079	4574077	4017515	128	193406	5051555	105001	60418	19	33	0
ERR4036744	Norway	PRJEB32059	NA	NA	0	1	NA	1	1	NA	152	107	79	67	46	33	5149860	5134078	5063956	4980018	4610250	4159736	119	271667	5142827	131877	65270	15	28	0
ERR4036745	Norway	PRJEB32059	NA	NA	0	0	NA	0	1	NA	164	100	77	70	53	39	5324683	5300181	5242605	5190793	4886203	4367026	121	300387	5314724	102324	63651	17	33	0
ERR4036746	Norway	PRJEB32059	NA	NA	0	0	NA	0	0	NA	194	115	84	70	50	34	5238088	5204182	5133630	5035232	4726953	4128383	145	405094	5224780	117398	58006	15	31	0
ERR4036747	Norway	PRJEB32059	NA	NA	0	0	NA	0	0	NA	198	113	81	73	51	38	5058585	5030794	4944067	4882632	4521705	4070690	129	204929	5041710	113197	59171	17	33	0
ERR4036748	Norway	PRJEB32059	NA	NA	0	0	NA	NA	1	NA	245	163	127	112	66	36	5184426	5149663	5060030	4949895	4193543	3120246	195	220891	5170554	60223	32084	27	56	0
ERR4036749	Norway	PRJEB32059	NA	NA	0	0	NA	NA	1	NA	187	120	89	80	58	40	5185031	5160271	5079072	5005853	4633376	3977633	138	232468	5173629	91107	57678	21	39	0
ERR4036750	Norway	PRJEB32059	NA	NA	0	0	NA	0	1	NA	184	119	88	78	56	41	5218451	5195300	5106319	5037070	4653962	4125149	136	421299	5207600	91074	59485	19	37	0
ERR4036751	Norway	PRJEB32059	NA	NA	0	0	NA	0	1	NA	205	124	84	70	51	37	5217653	5180591	5095774	4998302	4681638	4203043	161	222051	5205342	113215	64805	19	33	0
ERR4036752	Norway	PRJEB32059	NA	NA	NA	NA	NA	NA	NA	NA	1796	747	322	178	34	7	6214505	5663214	4633031	3585234	1381625	448183	1362	96189	6068024	12534	5350	129	307	0
ERR4036753	Norway	PRJEB32059	NA	NA	0	0	NA	0	0	NA	110	77	64	57	47	34	5051263	5039253	5009842	4966226	4797665	4300398	88	381282	5046212	125195	97202	15	26	0
ERR4036754	Norway	PRJEB32059	NA	NA	0	0	NA	0	0	NA	222	136	104	88	63	38	4905339	4881032	4787606	4665291	4250445	3317924	150	185341	4890324	72568	41443	24	46	0
ERR4036755	Norway	PRJEB32059	NA	NA	0	0	NA	0	1	NA	212	108	88	77	52	31	4978850	4952423	4899693	4825773	4403511	3650509	120	274358	4960562	102532	47926	17	33	0
ERR4036756	Norway	PRJEB32059	NA	NA	0	0	NA	0	0	NA	144	86	70	63	50	34	4977388	4956597	4924612	4881495	4655742	4045201	98	518704	4965288	101043	64412	14	29	0
ERR4036757	Norway	PRJEB32059	NA	NA	0	0	NA	0	0	NA	125	88	71	67	50	36	5162379	5149694	5108971	5086349	4769351	4284253	99	419794	5156712	113107	67052	16	30	0
ERR4036758	Norway	PRJEB32059	NA	NA	0	0	NA	0	1	NA	199	118	94	81	59	40	5370359	5340514	5282994	5182789	4816225	4185120	143	244510	5357224	102131	52902	20	37	0
ERR4036759	Norway	PRJEB32059	NA	NA	0	0	NA	0	0	NA	176	104	80	72	55	35	5063351	5036672	4981575	4924853	4646603	3929696	122	287115	5049388	109923	57626	18	33	0
ERR4036760	Norway	PRJEB32059	NA	NA	0	0	NA	0	1	NA	213	136	106	90	65	35	5185029	5155771	5078778	4952924	4577980	3476615	158	214140	5171614	77115	43294	21	44	0
ERR4036761	Norway	PRJEB32059	NA	NA	0	0	NA	0	0	NA	151	100	82	67	49	35	5030471	5012635	4966722	4851419	4559050	4077910	112	250534	5020899	112196	62139	16	30	0
ERR4036762	Norway	PRJEB32059	NA	NA	0	0	NA	0	0	NA	171	110	85	68	50	32	5129734	5101599	5047633	4937908	4652224	3996490	139	304512	5122259	113254	65270	16	30	0
ERR4036763	Norway	PRJEB32059	NA	NA	0	0	NA	0	0	NA	152	97	73	66	52	36	5001521	4984992	4920916	4866774	4614907	4071632	107	219648	4992086	110141	59260	17	31	0
ERR4036764	Norway	PRJEB32059	NA	NA	0	0	NA	0	0	NA	135	81	66	65	46	36	5097752	5079969	5041748	5035553	4706698	4364842	93	259319	5087916	118823	89254	16	28	0
ERR4036765	Norway	PRJEB32059	NA	NA	0	0	NA	0	1	NA	215	122	88	69	49	36	5210441	5169671	5095188	4958232	4631516	4173161	160	389445	5195396	103583	62139	17	32	0
ERR4036766	Norway	PRJEB32059	NA	NA	0	0	NA	0	0	NA	149	91	70	63	46	35	5014302	4993493	4936924	4886706	4566265	4178373	103	317654	5002198	122279	70970	15	28	0
ERR4036767	Norway	PRJEB32059	NA	NA	0	0	NA	0	0	NA	160	95	72	68	50	37	5089910	5066804	5004035	4976339	4651220	4173725	111	246634	5078178	113186	59371	16	31	0
ERR4036768	Norway	PRJEB32059	NA	NA	0	1	NA	0	1	NA	197	104	82	69	52	36	5328367	5285199	5237494	5136956	4849910	4279116	144	280352	5315056	117786	59960	16	31	0
ERR4036769	Norway	PRJEB32059	NA	NA	0	NA	NA	0	0	NA	208	122	89	81	58	37	5076845	5044580	4966813	4902389	4488528	3735895	151	200522	5062994	87773	44273	19	39	0
ERR4036770	Norway	PRJEB32059	NA	NA	0	0	NA	0	0	NA	163	100	72	62	43	31	5117613	5089377	5023676	4948696	4604272	4181127	129	365361	5109410	129151	71117	14	26	0
ERR4036771	Norway	PRJEB32059	NA	NA	0	0	NA	0	0	NA	151	100	80	69	49	32	5049589	5029922	4975996	4892775	4538046	3899008	116	238369	5040384	113282	61687	16	30	0
ERR4036772	Norway	PRJEB32059	NA	NA	0	0	NA	0	1	NA	197	120	90	77	55	36	4999150	4972534	4895779	4801419	4411739	3682502	139	257434	4985553	87276	49035	18	38	0
ERR4036773	Norway	PRJEB32059	NA	NA	0	0	NA	0	0	NA	115	68	61	57	41	34	4758243	4742424	4724132	4697059	4424941	4152519	77	301254	4748897	120455	95092	15	26	0
ERR4036774	Norway	PRJEB32059	NA	NA	0	NA	NA	0	0	NA	109	65	53	53	39	37	4986876	4975695	4943342	4943342	4705436	4633290	70	357160	4979857	124323	94493	14	25	0
ERR4036775	Norway	PRJEB32059	NA	NA	0	0	NA	0	0	NA	179	102	81	75	55	38	5307612	5277438	5224679	5181965	4848374	4213149	127	429402	5294785	111342	66089	18	34	0
ERR4036776	Norway	PRJEB32059	NA	NA	0	0	NA	0	0	NA	122	90	72	62	51	37	4901966	4888395	4840294	4762983	4575336	4080525	103	218683	4897075	112727	64029	16	30	0
ERR4036777	Norway	PRJEB32059	NA	NA	0	0	NA	0	0	NA	130	98	78	70	53	35	5117753	5103025	5061264	5006767	4714478	4038276	112	412240	5112813	103529	55444	15	31	0
ERR4036778	Norway	PRJEB32059	NA	NA	1	0	NA	0	1	NA	179	140	104	92	64	40	5275286	5256473	5171710	5089378	4669077	3814958	159	210006	5269854	81851	47277	23	43	0
ERR4036779	Norway	PRJEB32059	NA	NA	0	0	NA	0	1	NA	183	100	74	67	49	37	5124357	5094039	5036875	4981523	4685025	4242536	123	261588	5110132	113797	64393	17	31	0
ERR4036780	Norway	PRJEB32059	NA	NA	0	0	NA	0	0	NA	106	77	64	59	43	34	5097341	5085385	5054771	5024262	4769494	4433866	88	301560	5092917	126992	95967	14	26	0
ERR4036781	Norway	PRJEB32059	NA	NA	0	0	NA	0	1	NA	192	129	89	78	49	34	5296738	5270581	5172168	5092430	4639015	4137897	150	400414	5285237	109874	54132	15	31	0
ERR4036782	Norway	PRJEB32059	NA	NA	0	0	NA	0	1	NA	183	113	83	73	57	37	5026109	5000499	4920708	4848151	4595306	3789329	131	248575	5012753	86967	52232	19	37	0
ERR4036783	Norway	PRJEB32059	NA	NA	0	0	NA	0	0	NA	140	95	76	68	52	38	5124512	5109114	5062663	5005669	4757395	4238455	105	312209	5116163	110081	65503	17	31	0
ERR4036784	Norway	PRJEB32059	NA	NA	0	0	NA	0	1	NA	189	118	78	64	49	32	5348482	5315802	5206411	5113431	4848242	4276559	150	308627	5338421	135738	66533	14	28	0
ERR4036785	Norway	PRJEB32059	NA	NA	0	0	NA	1	1	NA	176	99	78	70	49	36	4964803	4943835	4892976	4829837	4477545	4011895	108	207802	4949222	108741	61792	17	31	0
ERR4036786	Norway	PRJEB32059	NA	NA	0	0	NA	0	0	NA	115	78	66	61	46	34	4957052	4944858	4914751	4881899	4585336	4134301	86	395324	4949996	122857	67052	14	27	0
ERR4036787	Norway	PRJEB32059	NA	NA	0	0	NA	0	0	NA	170	107	78	71	53	37	5155509	5132251	5062505	5016433	4720404	4193335	121	215068	5141136	109736	64414	18	32	0
ERR4036788	Norway	PRJEB32059	NA	NA	0	0	NA	0	0	NA	273	142	96	80	53	35	5279744	5223384	5115347	4999027	4578017	3960079	190	254720	5255226	107849	50861	19	35	0
ERR4036789	Norway	PRJEB32059	NA	NA	0	0	NA	0	1	NA	126	77	67	62	48	36	5144309	5130230	5108523	5080294	4838711	4410377	84	457902	5135225	126152	71117	14	27	0
ERR4036790	Norway	PRJEB32059	NA	NA	0	0	NA	0	0	NA	166	109	75	70	52	36	5127106	5106077	5030367	4993956	4689161	4096364	126	438378	5117623	99510	61015	16	32	0
ERR4036791	Norway	PRJEB32059	NA	NA	0	0	NA	0	1	NA	190	116	77	66	48	32	5325498	5293997	5211108	5147175	4844954	4260045	143	456128	5312630	125191	67052	14	28	0
ERR4036792	Norway	PRJEB32059	NA	NA	0	0	NA	0	1	NA	194	103	77	67	51	38	5010729	4980826	4913256	4834966	4567721	4100831	123	244532	4994342	111366	63383	17	32	0
ERR4036793	Norway	PRJEB32059	NA	NA	0	0	NA	0	0	NA	188	102	75	65	51	36	5095831	5067624	5004956	4927658	4700698	4143632	117	264754	5078360	104081	64887	17	31	0
ERR4036794	Norway	PRJEB32059	NA	NA	0	0	NA	0	0	NA	189	119	87	74	54	38	5200362	5172899	5093278	5007834	4660297	4042544	140	188235	5187481	106950	54558	19	36	0
ERR4036795	Norway	PRJEB32059	NA	NA	0	0	NA	0	0	NA	119	76	64	57	44	34	4908505	4896590	4863958	4815185	4584796	4200426	82	337927	4900501	124893	86957	15	27	0
ERR4036796	Norway	PRJEB32059	NA	NA	0	0	NA	0	1	NA	112	76	68	60	46	36	5066127	5052798	5032438	4981402	4747253	4390008	86	585709	5059375	121920	73597	14	27	0
ERR4036797	Norway	PRJEB32059	NA	NA	0	0	NA	0	0	NA	209	131	93	78	57	34	5258342	5228767	5141646	5039926	4678095	3876370	157	470607	5246334	106091	45824	16	36	0
ERR4036798	Norway	PRJEB32059	NA	NA	0	0	NA	1	1	NA	153	99	76	71	52	37	4992976	4974131	4912037	4876886	4565668	4049212	112	246268	4983181	103889	64626	17	32	0
ERR4036799	Norway	PRJEB32059	NA	NA	0	0	NA	0	1	NA	180	101	78	71	51	33	4996625	4973661	4927784	4874281	4539343	3848516	114	347291	4982500	101418	59183	16	32	0
ERR4036800	Norway	PRJEB32059	NA	NA	0	0	NA	0	1	NA	156	102	81	68	50	37	5021894	5005559	4953370	4864527	4540432	4043496	111	255841	5012188	92977	69885	17	33	0
ERR4036801	Norway	PRJEB32059	NA	NA	0	NA	NA	0	0	NA	178	109	75	68	54	38	5174328	5152615	5076885	5034054	4781613	4204502	124	217176	5163091	104481	62052	18	33	0
ERR4036802	Norway	PRJEB32059	NA	NA	0	0	NA	0	0	NA	131	85	67	58	48	32	4933488	4919537	4872803	4810460	4610080	4070026	95	347190	4926273	129508	71128	14	26	0
ERR4036803	Norway	PRJEB32059	NA	NA	NA	NA	NA	NA	NA	NA	190	121	86	73	48	35	5155217	5132197	5046111	4947912	4498334	4029029	134	251608	5141609	108350	60720	18	33	0
ERR4036804	Norway	PRJEB32059	NA	NA	0	0	NA	0	1	NA	185	110	85	80	61	41	5268077	5236984	5175348	5130995	4832893	4146350	135	268780	5254519	102736	52928	20	38	0
ERR4036805	Norway	PRJEB32059	NA	NA	0	0	NA	0	0	NA	189	110	86	72	56	37	5212145	5178901	5119692	5016051	4747191	4072009	138	363611	5198282	102668	59908	19	35	0
ERR4036806	Norway	PRJEB32059	NA	NA	0	0	NA	0	1	NA	195	121	81	70	50	34	5088501	5057446	4957259	4882584	4533940	3973281	147	294240	5075739	111993	62255	17	32	0
ERR4036807	Norway	PRJEB32059	NA	NA	0	0	NA	0	1	NA	117	85	71	65	48	35	5145744	5133630	5095734	5056033	4729147	4252749	96	282483	5140478	125097	63385	15	29	0
ERR4036808	Norway	PRJEB32059	NA	NA	0	0	NA	0	0	NA	175	110	84	73	58	37	5034845	5016144	4951581	4867425	4604011	3826481	121	193435	5023470	96284	51861	18	36	0
ERR4036809	Norway	PRJEB32059	NA	NA	1	NA	NA	0	0	NA	164	111	82	69	50	32	5037086	5014517	4945807	4853801	4542653	3880289	131	234917	5027923	112748	65270	17	31	0
ERR4036810	Norway	PRJEB32059	NA	NA	NA	NA	NA	NA	NA	NA	210	123	85	69	48	33	5155004	5111205	5009778	4892433	4485593	3902405	167	229232	5142608	112626	50335	16	33	0
ERR4036811	Norway	PRJEB32059	NA	NA	0	0	NA	0	0	NA	126	81	70	66	47	33	4835471	4821570	4789861	4761776	4479693	3965828	86	228288	4825054	110979	75897	15	28	0
ERR4036812	Norway	PRJEB32059	NA	NA	0	0	NA	0	0	NA	124	96	76	68	47	33	5082191	5071684	5018680	4959599	4600443	4084371	104	211784	5076809	126152	69664	16	29	0
ERR4036813	Norway	PRJEB32059	NA	NA	0	0	NA	0	1	NA	147	92	74	66	50	37	5093929	5073836	5031563	4972941	4714050	4256434	106	225538	5084171	116692	64895	17	30	0
ERR4036814	Norway	PRJEB32059	NA	NA	1	0	NA	0	1	NA	204	124	98	86	51	34	5086836	5061704	4997674	4916789	4367381	3773420	140	275467	5072556	98522	49674	17	35	0
ERR4036815	Norway	PRJEB32059	NA	NA	0	0	NA	0	1	NA	191	124	93	79	57	39	5117902	5095241	5020081	4914145	4529543	3858419	141	216038	5106489	90932	51862	20	39	0
ERR4036816	Norway	PRJEB32059	NA	NA	0	0	NA	0	0	NA	124	75	64	61	50	34	4961235	4945787	4920008	4896533	4723005	4137737	87	356959	4953983	115069	68016	14	27	0
ERR4036817	Norway	PRJEB32059	NA	NA	0	0	NA	0	0	NA	188	113	87	73	53	36	5177809	5147899	5088759	4988683	4670834	4029400	136	305356	5163917	101041	58279	18	34	0
ERR4036818	Norway	PRJEB32059	NA	NA	0	0	NA	0	0	NA	239	149	109	95	65	37	5301520	5268723	5182657	5089387	4589511	3578888	172	217912	5284262	82039	40156	23	46	0
ERR4036819	Norway	PRJEB32059	NA	NA	0	0	NA	0	0	NA	229	137	96	80	58	44	5320807	5279708	5195495	5077821	4720792	4221265	177	207884	5307950	88372	54685	21	40	0
ERR4036820	Norway	PRJEB32059	NA	NA	0	0	NA	0	0	NA	196	120	86	72	57	37	5139460	5116218	5034059	4935488	4678636	3974687	135	216040	5126403	112976	52834	17	35	0
ERR4036821	Norway	PRJEB32059	NA	NA	0	0	NA	0	0	NA	121	78	62	59	43	32	4762612	4748216	4708417	4686765	4380650	3991158	88	319098	4755274	119729	71132	14	26	0
ERR4036822	Norway	PRJEB32059	NA	NA	0	0	NA	0	0	NA	136	75	61	55	47	35	4980520	4960395	4928631	4882239	4734670	4347493	89	268105	4970619	121020	83119	14	26	0
ERR4036823	Norway	PRJEB32059	NA	NA	0	0	NA	0	0	NA	238	161	118	101	66	36	5172906	5140136	5024418	4898869	4354643	3258832	189	145040	5159913	70174	36030	25	50	0
ERR4036824	Norway	PRJEB32059	NA	NA	0	0	NA	0	1	NA	196	118	81	72	50	37	5296633	5265429	5184119	5119413	4748900	4255756	148	371907	5284104	107364	64687	17	32	0
ERR4036825	Norway	PRJEB32059	NA	NA	0	0	NA	0	1	NA	141	96	77	69	47	35	5095549	5080005	5032395	4976888	4593125	4170566	105	223707	5086429	117706	67052	17	30	0
ERR4036826	Norway	PRJEB32059	NA	NA	0	0	NA	0	0	NA	108	75	60	55	45	33	4992413	4982192	4943115	4909807	4736892	4299268	82	401947	4986506	117134	87740	13	25	0
ERR4036827	Norway	PRJEB32059	NA	NA	0	0	NA	0	0	NA	300	203	149	118	63	32	5220276	5176824	5037752	4826210	3919155	2780718	246	171560	5206766	53655	26270	29	63	0
ERR4036828	Norway	PRJEB32059	NA	NA	0	0	NA	0	0	NA	110	77	65	61	45	34	4969526	4959259	4929212	4906437	4632558	4217936	82	235791	4963058	127932	71117	15	27	0
ERR4036829	Norway	PRJEB32059	NA	NA	0	0	NA	0	0	NA	162	95	70	61	47	36	4850469	4824202	4760051	4685842	4431141	4003565	118	377210	4839971	107072	65667	15	30	0
ERR4036830	Norway	PRJEB32059	NA	NA	0	0	NA	0	0	NA	218	125	84	76	52	33	5290060	5254241	5159897	5106730	4725418	4037708	154	251136	5273627	117897	58767	16	32	0
ERR4036831	Norway	PRJEB32059	NA	NA	0	0	NA	0	1	NA	178	122	82	65	45	33	5123884	5101142	5003109	4886651	4545239	4100200	140	333636	5113571	113242	65197	15	29	0
ERR4036832	Norway	PRJEB32059	NA	NA	0	0	NA	0	1	NA	157	96	64	63	46	36	5073054	5050879	4973018	4963339	4692213	4361362	113	382011	5062880	116953	71129	15	27	0
ERR4036833	Norway	PRJEB32059	NA	NA	0	NA	NA	0	0	NA	152	82	66	62	43	31	4585296	4563971	4524624	4490723	4148395	3700604	97	502852	4574312	101093	65007	12	26	0
ERR4036834	Norway	PRJEB32059	NA	NA	0	0	NA	0	0	NA	120	75	61	58	48	35	5017709	4996629	4964610	4945419	4785116	4338370	94	232956	5009660	127628	97057	15	27	0
ERR4036835	Norway	PRJEB32059	NA	NA	1	NA	NA	0	0	NA	166	110	87	69	49	32	5142368	5123936	5069482	4942821	4604680	3985131	121	402171	5131265	112620	57978	16	30	0
ERR4036836	Norway	PRJEB32059	NA	NA	0	0	NA	0	0	NA	228	126	86	74	58	39	5387349	5342359	5236257	5153666	4887189	4225760	167	280556	5370409	105113	59484	19	36	0
ERR4036837	Norway	PRJEB32059	NA	NA	0	0	NA	0	0	NA	145	98	79	70	52	34	4952932	4935816	4886272	4827119	4494037	3885416	111	210567	4945008	110917	61190	17	31	0
ERR4036838	Norway	PRJEB32059	NA	NA	0	0	NA	0	0	NA	185	109	81	73	52	36	5154067	5122161	5057625	5005122	4619476	4029844	137	265146	5141588	102669	59998	18	34	0
ERR4036839	Norway	PRJEB32059	NA	NA	0	0	NA	0	0	NA	209	126	96	80	57	34	5148009	5119452	5047127	4925449	4525950	3686853	148	327260	5134754	91107	48007	19	38	0
ERR4036840	Norway	PRJEB32059	NA	NA	0	0	NA	0	0	NA	140	84	71	65	46	33	4951834	4932763	4899894	4858676	4536926	4064768	98	346808	4941738	104705	68807	14	28	0
ERR4036841	Norway	PRJEB32059	NA	NA	0	0	NA	0	1	NA	133	96	80	74	56	38	4821616	4808008	4771093	4723983	4426528	3759898	107	205990	4815778	89857	54567	19	36	0
ERR4036842	Norway	PRJEB32059	NA	NA	0	0	NA	0	0	NA	197	115	81	69	50	36	5230099	5200554	5115367	5019295	4688831	4205156	139	323447	5217139	115744	59171	16	31	0
ERR4036843	Norway	PRJEB32059	NA	NA	0	0	NA	0	1	NA	270	139	103	92	62	39	4966055	4929713	4852714	4777928	4253857	3494320	158	273222	4943737	74754	40104	23	44	0
ERR4036844	Norway	PRJEB32059	NA	NA	0	0	NA	0	0	NA	258	164	122	100	62	32	4955055	4919851	4818507	4657665	4048359	2999853	196	234364	4942027	68496	32315	24	50	0
ERR4036845	Norway	PRJEB32059	NA	NA	NA	NA	NA	NA	NA	NA	350	187	123	96	52	36	5390968	5313658	5158448	4965217	4278590	3710116	260	246517	5359969	79594	34438	20	44	0
ERR4036846	Norway	PRJEB32059	NA	NA	0	0	NA	0	1	NA	167	108	84	70	50	38	5305731	5280407	5231632	5132628	4816068	4352609	129	225157	5295576	112620	64895	17	32	0
ERR4036847	Norway	PRJEB32059	NA	NA	0	0	NA	0	0	NA	194	113	78	68	56	37	5157696	5124491	5039920	4968912	4765964	4079090	140	191390	5143535	108811	60813	18	34	0
ERR4036848	Norway	PRJEB32059	NA	NA	0	0	NA	0	0	NA	129	80	67	63	48	34	5074256	5058727	5026737	5004620	4747229	4224810	91	236932	5066283	125097	71117	15	28	0
ERR4036849	Norway	PRJEB32059	NA	NA	1	0	NA	0	1	NA	191	99	82	71	55	40	5151969	5122506	5079350	5002657	4725755	4152068	117	192150	5135250	111342	63503	19	35	0
ERR4036850	Norway	PRJEB32059	NA	NA	0	0	NA	0	1	NA	199	107	77	67	52	38	5199280	5161000	5091542	5019955	4757120	4282730	141	222054	5183978	107272	71130	19	32	0
ERR4036851	Norway	PRJEB32059	NA	NA	0	0	NA	0	0	NA	124	69	60	57	42	32	4926722	4910919	4893580	4874447	4616387	4233090	79	326715	4917483	123143	74715	13	24	0
ERR4036852	Norway	PRJEB32059	NA	NA	0	0	NA	0	0	NA	226	145	93	80	49	36	5217774	5184504	5058723	4959286	4454368	3997810	167	365070	5199993	107903	57499	18	35	0
ERR4036853	Norway	PRJEB32059	NA	NA	1	1	NA	0	1	NA	186	112	87	75	53	37	4793402	4772103	4708220	4627463	4268458	3651558	121	233468	4778833	87645	57733	20	36	0
ERR4036854	Norway	PRJEB32059	NA	NA	0	0	NA	0	1	NA	224	135	99	84	50	32	5144023	5106635	5024510	4920973	4307738	3654895	165	310365	5128057	100364	45146	18	37	0
ERR4036855	Norway	PRJEB32059	NA	NA	0	0	NA	1	1	NA	156	93	73	67	51	39	5136730	5111845	5065678	5024036	4762131	4339797	118	434286	5127411	111298	66593	16	31	0
ERR4036856	Norway	PRJEB32059	NA	NA	0	0	NA	0	0	NA	127	77	64	60	46	36	5141789	5122488	5090444	5059011	4825308	4480849	93	238059	5133707	120628	95996	16	27	0
ERR4036857	Norway	PRJEB32059	NA	NA	0	0	NA	0	0	NA	157	93	75	64	53	33	4987242	4966955	4919347	4840892	4640843	3866408	109	277863	4977605	108311	62038	16	31	0
ERR4036858	Norway	PRJEB32059	NA	NA	0	0	NA	0	0	NA	231	137	97	84	60	35	5318305	5278454	5183823	5087780	4671820	3803082	169	221785	5299689	99259	46864	20	39	0
ERR4036859	Norway	PRJEB32059	NA	NA	0	0	NA	0	1	NA	188	116	79	66	53	36	5238232	5208371	5128517	5033938	4826840	4179450	143	215837	5226205	110205	65045	19	32	0
ERR4036860	Norway	PRJEB32059	NA	NA	0	0	NA	0	1	NA	165	101	74	70	53	35	5186698	5164109	5099400	5071075	4798790	4152624	115	298715	5174488	112922	60749	16	31	0
ERR4036861	Norway	PRJEB32059	NA	NA	0	0	NA	0	0	NA	137	88	67	64	46	35	5058497	5039139	4986241	4964435	4653341	4272691	105	316375	5050191	118154	65898	14	28	0
ERR4036862	Norway	PRJEB32059	NA	NA	0	0	NA	0	0	NA	100	72	57	53	41	31	4960985	4950016	4915315	4888227	4653496	4279274	80	426073	4955833	135841	85481	12	23	0
ERR4036863	Norway	PRJEB32059	NA	NA	0	0	NA	0	0	NA	157	104	79	61	47	36	5043729	5025165	4960687	4821163	4576866	4205706	115	207832	5033310	113209	71133	17	29	0
ERR4036864	Norway	PRJEB32059	NA	NA	0	NA	NA	0	0	NA	153	88	67	60	42	30	4840461	4817375	4767946	4722377	4407720	3980788	104	520019	4828480	117124	71131	12	24	0
ERR4036865	Norway	PRJEB32059	NA	NA	0	0	NA	0	0	NA	250	166	106	92	58	34	5174215	5140273	4998342	4899945	4344955	3422825	193	206312	5158654	83421	40586	22	44	0
ERR4036866	Norway	PRJEB32059	NA	NA	0	0	NA	0	0	NA	156	93	72	64	50	35	5102005	5079734	5022787	4967618	4748340	4176162	107	287617	5089380	110230	65447	16	29	0
ERR4036867	Norway	PRJEB32059	NA	NA	NA	NA	NA	NA	NA	NA	112	83	71	65	55	40	4999202	4988364	4952152	4914594	4725810	4179871	92	314580	4994761	100435	62048	16	33	0
ERR4036868	Norway	PRJEB32059	NA	NA	0	0	NA	0	0	NA	185	111	83	69	54	38	5257899	5227576	5168326	5066177	4782712	4215803	134	312221	5243363	112738	61424	18	34	0
ERR4036869	Norway	PRJEB32059	NA	NA	NA	NA	NA	NA	NA	NA	1743	995	366	216	50	3	7225278	6810240	5464438	4349796	1784886	237429	1454	100234	7119722	13736	5527	149	343	0
ERR4036870	Norway	PRJEB32059	NA	NA	0	NA	NA	0	1	NA	233	127	88	74	51	35	5208438	5166850	5082358	4977025	4578455	4033729	159	282946	5188467	112338	53641	17	33	0
ERR4036871	Norway	PRJEB32059	NA	NA	0	0	NA	0	0	NA	185	105	73	61	51	35	5047020	5014570	4932415	4843593	4664025	4074838	132	284022	5032716	113180	60315	16	30	0
ERR4036872	Norway	PRJEB32059	NA	NA	0	0	NA	0	0	NA	175	112	83	73	55	37	5207797	5182802	5106975	5038175	4712770	4094671	132	232868	5196608	107510	59931	18	34	0
ERR4036873	Norway	PRJEB32059	NA	NA	0	0	NA	0	0	NA	130	91	74	61	46	34	5083332	5068445	5028596	4935813	4683639	4258431	101	284256	5075290	123979	78423	16	28	0
ERR4036874	Norway	PRJEB32059	NA	NA	NA	NA	NA	NA	NA	NA	2367	998	394	191	53	4	7575380	6836415	5466590	4034285	1927694	256086	1776	91342	7357159	11639	4798	159	405	0
ERR4036875	Norway	PRJEB32059	NA	NA	0	0	NA	0	1	NA	135	97	74	66	51	35	4649339	4635380	4572672	4509905	4267020	3668265	108	235413	4643190	92867	62540	17	32	0
ERR4036876	Norway	PRJEB32059	NA	NA	0	0	NA	0	0	NA	177	105	81	66	50	35	5077328	5047404	4988245	4881638	4629232	4111430	130	363725	5065075	105645	65063	17	30	0
ERR4036877	Norway	PRJEB32059	NA	NA	NA	NA	NA	NA	NA	NA	266	146	100	76	50	35	5433009	5379163	5273214	5091789	4702734	4151573	187	370642	5406921	117579	50369	17	34	0
ERR4036878	Norway	PRJEB32059	NA	NA	0	0	NA	0	0	NA	176	105	73	66	49	39	5191987	5164608	5083290	5030219	4777687	4434187	126	232061	5180693	114136	65070	17	30	0
ERR4036879	Norway	PRJEB32059	NA	NA	0	0	NA	0	1	NA	237	135	87	71	51	34	5280122	5239078	5127407	5016604	4697994	4063615	172	441894	5263897	111508	53405	15	32	0
ERR4036880	Norway	PRJEB32059	NA	NA	0	0	NA	0	1	NA	171	106	82	67	53	37	5362485	5337595	5270703	5169624	4921260	4345113	126	380464	5351095	111174	62135	17	32	0
ERR4036881	Norway	PRJEB32059	NA	NA	NA	NA	NA	NA	NA	NA	34	16	13	13	12	10	4647270	4642684	4633556	4633556	4614502	4543152	17	1760274	4643251	753532	436780	2	4	0
ERR4036882	Norway	PRJEB32059	NA	NA	NA	NA	NA	NA	NA	NA	466	234	124	86	65	34	5538385	5428037	5169908	4888386	4550165	3487273	317	230206	5483373	82850	32476	23	50	0
ERR4036883	Norway	PRJEB32059	NA	NA	0	0	NA	0	0	NA	131	85	69	60	48	34	4952104	4936816	4896040	4826608	4592694	4068087	95	364642	4943819	113181	64372	15	29	0
ERR4036884	Norway	PRJEB32059	NA	NA	0	0	NA	0	1	NA	131	86	71	65	49	33	5113128	5097361	5065117	5031440	4785113	4181501	99	259278	5106275	121277	71117	16	28	0
ERR4036885	Norway	PRJEB32059	NA	NA	NA	NA	NA	NA	NA	NA	274	155	102	77	56	38	5277045	5214358	5083283	4911367	4576146	3951403	216	173669	5258001	101059	50554	20	38	0
ERR4036886	Norway	PRJEB32059	NA	NA	0	0	NA	0	0	NA	166	117	81	75	53	38	5144578	5123204	5040624	5001214	4627574	4107443	136	215762	5136599	105238	60352	18	34	0
ERR4036887	Norway	PRJEB32059	NA	NA	0	0	NA	0	0	NA	248	146	93	76	53	36	5210245	5166021	5041745	4927387	4507340	3897211	178	263969	5188156	99804	52399	19	36	0
ERR4036888	Norway	PRJEB32059	NA	NA	0	0	NA	0	0	NA	190	130	87	74	51	36	5150180	5124437	5021518	4925323	4569134	3998934	150	254067	5138109	105019	60349	18	34	0
ERR4036889	Norway	PRJEB32059	NA	NA	0	0	NA	0	1	NA	188	109	86	74	52	39	5229431	5199384	5137634	5057218	4686345	4213622	133	211099	5216416	102676	56776	18	34	0
ERR4036890	Norway	PRJEB32059	NA	NA	NA	NA	NA	NA	NA	NA	344	182	108	90	57	39	5450020	5375203	5210267	5081172	4519268	3890132	239	227984	5412129	92210	41275	22	43	0
ERR4036891	Norway	PRJEB32059	NA	NA	NA	NA	NA	NA	NA	NA	270	160	90	75	52	33	5324398	5268783	5109432	5000903	4585096	3926431	212	259555	5303739	110152	46889	18	35	0
ERR4036892	Norway	PRJEB32059	NA	NA	0	0	NA	0	0	NA	136	87	72	62	51	37	5130660	5115058	5081622	5013109	4832154	4296925	95	229417	5120683	108768	68790	16	30	0
ERR4036893	Norway	PRJEB32059	NA	NA	0	0	NA	0	1	NA	128	88	67	64	51	37	5166023	5152637	5102225	5082018	4841145	4362288	98	237962	5159011	125992	65637	16	29	0
ERR4036894	Norway	PRJEB32059	NA	NA	0	0	NA	0	1	NA	242	133	101	90	58	38	5230319	5194060	5112115	5031007	4482074	3766379	158	214142	5212402	86822	43487	22	42	0
ERR4036895	Norway	PRJEB32059	NA	NA	0	0	NA	0	0	NA	169	112	79	71	52	34	5323019	5298535	5207018	5149803	4805795	4151339	135	297285	5313876	109354	62320	16	31	0
ERR4036896	Norway	PRJEB32059	NA	NA	NA	NA	NA	NA	NA	NA	319	177	103	74	51	38	5408702	5332572	5157750	4946404	4563149	4104711	255	265871	5383881	99509	50497	19	37	0
ERR4036897	Norway	PRJEB32059	NA	NA	0	0	NA	0	0	NA	161	108	84	76	53	38	5062506	5041426	4982714	4925779	4540827	3977680	125	206855	5053618	110216	58307	19	35	0
ERR4036898	Norway	PRJEB32059	NA	NA	1	0	NA	0	1	NA	168	104	85	75	56	34	5174042	5151039	5101463	5031270	4714972	3947505	119	310191	5161747	111342	53036	18	33	0
ERR4036899	Norway	PRJEB32059	NA	NA	NA	NA	NA	NA	NA	NA	842	322	171	126	73	39	6140347	5868324	5544759	5208829	4375141	3180695	559	137298	6021759	55070	22099	36	79	0
ERR4036900	Norway	PRJEB32059	NA	NA	0	0	NA	0	0	NA	142	72	60	56	45	35	5241185	5222435	5190610	5160219	4986230	4635685	81	353336	5228717	126022	92053	14	26	0
ERR4036901	Norway	PRJEB32059	NA	NA	0	0	NA	0	0	NA	177	101	73	69	46	34	5123771	5095528	5021622	4988948	4630445	4199906	122	378201	5110558	119746	63279	15	28	0
ERR4036902	Norway	PRJEB32059	NA	NA	1	NA	NA	0	0	NA	178	98	80	72	50	37	5344306	5319379	5275056	5221046	4824725	4395953	110	375947	5328158	111319	66618	16	31	0
ERR4036903	Norway	PRJEB32059	NA	NA	1	NA	NA	0	1	NA	173	110	87	73	49	36	5096102	5078570	5022677	4927981	4509519	4050407	120	214446	5085563	108147	64895	18	33	0
ERR4036904	Norway	PRJEB32059	NA	NA	NA	NA	NA	NA	NA	NA	290	129	93	80	59	41	5515337	5438428	5345962	5249568	4878669	4231331	195	206242	5480560	94501	53403	21	39	0
ERR4036905	Norway	PRJEB32059	NA	NA	1	0	NA	0	1	NA	214	128	94	80	49	33	4778307	4751041	4676289	4571392	4047845	3427307	147	223704	4763372	93248	43415	18	37	0
ERR4036906	Norway	PRJEB32059	NA	NA	1	0	NA	0	0	NA	168	105	82	73	52	38	5091619	5074600	5014757	4954483	4604472	4081416	113	228688	5080263	104252	60236	18	34	0
ERR4036907	Norway	PRJEB32059	NA	NA	NA	0	NA	0	0	NA	156	102	78	64	42	32	5071898	5052711	4995047	4899422	4517916	4167056	114	235161	5060595	129206	75686	15	27	0
ERR4036908	Norway	PRJEB32059	NA	NA	0	0	NA	0	0	NA	225	135	92	76	51	36	5201759	5159563	5061304	4946929	4515596	3968998	175	191762	5186800	105019	59018	19	35	0
ERR4036909	Norway	PRJEB32059	NA	NA	0	0	NA	0	1	NA	156	94	73	66	50	37	5206437	5186705	5132045	5087126	4812835	4354646	108	365408	5195964	112748	63770	15	30	0
ERR4036910	Norway	PRJEB32059	NA	NA	0	NA	NA	0	0	NA	129	92	72	59	45	35	5097927	5081977	5030851	4945075	4718976	4351319	108	503695	5093500	114261	71117	13	27	0
ERR4036911	Norway	PRJEB32059	NA	NA	0	0	NA	0	0	NA	121	83	71	68	50	36	5086614	5072934	5043479	5026434	4725576	4226736	95	237839	5080901	124530	65983	16	30	0
ERR4036912	Norway	PRJEB32059	NA	NA	0	0	NA	0	0	NA	228	120	84	73	53	36	5251183	5212204	5130096	5049082	4708122	4110807	153	305782	5234895	112973	60345	17	33	0
ERR4036913	Norway	PRJEB32059	NA	NA	0	0	NA	0	0	NA	140	85	69	63	49	36	5153979	5137877	5099366	5057806	4812988	4363982	94	436398	5143635	118444	71117	16	28	0
ERR4036914	Norway	PRJEB32059	NA	NA	0	0	NA	0	0	NA	153	93	76	70	54	39	5040774	5016224	4975557	4928971	4672408	4088757	110	190954	5027840	102033	64413	19	34	0
ERR4036915	Norway	PRJEB32059	NA	NA	0	0	NA	0	1	NA	212	129	88	76	49	33	5112518	5081792	4979924	4889062	4441781	3865551	152	248129	5095769	110554	54370	17	33	0
ERR4036916	Norway	PRJEB32059	NA	NA	0	0	NA	0	0	NA	176	107	77	64	48	38	5100143	5073005	4996006	4905283	4620794	4250396	127	240031	5087205	110230	65449	17	31	0
ERR4036917	Norway	PRJEB32059	NA	NA	0	0	NA	1	1	NA	107	68	60	53	44	33	4899242	4887519	4860864	4816406	4647957	4215570	73	417976	4891302	117661	65209	12	24	0
ERR4036918	Norway	PRJEB32059	NA	NA	0	0	NA	0	0	NA	137	89	73	66	47	32	4753123	4737318	4696840	4643874	4322449	3714924	100	218423	4745054	111601	62381	16	29	0
ERR4036919	Norway	PRJEB32059	NA	NA	0	0	NA	0	0	NA	162	111	82	75	56	38	5076370	5060309	4996058	4936272	4615899	3980568	121	327673	5067204	101285	63305	19	35	0
ERR4036920	Norway	PRJEB32059	NA	NA	0	0	NA	0	0	NA	119	76	66	59	44	32	4819655	4803665	4778692	4731564	4441499	4036812	89	295531	4813141	130815	71128	13	25	0
ERR4036921	Norway	PRJEB32059	NA	NA	0	0	NA	0	0	NA	154	100	76	68	46	36	5171835	5148594	5087292	5032324	4654944	4295569	124	267632	5164821	117123	67051	17	30	0
ERR4036922	Norway	PRJEB32059	NA	NA	NA	0	NA	0	1	NA	176	111	73	67	45	31	5044871	5022218	4923784	4887510	4533908	4023268	126	259919	5031997	137233	65865	15	27	0
ERR4036923	Norway	PRJEB32059	NA	NA	0	0	NA	0	0	NA	155	103	73	65	49	34	5147580	5124126	5056162	5005486	4709667	4188401	124	238060	5138554	116058	65270	16	29	0
ERR4036924	Norway	PRJEB32059	NA	NA	0	0	NA	0	1	NA	144	89	73	67	53	37	5113554	5099087	5058067	5014095	4755116	4196706	96	204536	5103969	104999	65070	17	31	0
ERR4036925	Norway	PRJEB32059	NA	NA	0	0	NA	0	1	NA	153	106	82	66	51	38	5197397	5178971	5119588	5002875	4768901	4286834	121	228642	5188992	109214	64895	18	32	0
ERR4036926	Norway	PRJEB32059	NA	NA	0	0	NA	0	0	NA	279	195	138	109	66	32	5067030	5030178	4883650	4685144	3955757	2692258	229	171560	5054163	55115	29831	29	60	0
ERR4036927	Norway	PRJEB32059	NA	NA	NA	NA	NA	NA	NA	NA	106	76	59	54	46	30	4795293	4784907	4741546	4706332	4578775	3976285	82	493661	4789026	115984	76328	13	24	0
ERR4036928	Norway	PRJEB32059	NA	NA	0	NA	NA	0	0	NA	156	106	83	74	52	33	5055877	5038286	4981967	4922183	4544098	3883307	118	348654	5045801	110230	55911	17	32	0
ERR4036929	Norway	PRJEB32059	NA	NA	0	0	NA	0	1	NA	238	128	92	79	53	36	5186637	5137023	5052799	4961015	4537556	3971959	172	207163	5166857	101967	51717	18	35	0
ERR4036930	Norway	PRJEB32059	NA	NA	1	0	NA	0	1	NA	192	131	103	84	51	38	5172350	5148115	5070608	4935099	4323166	3873718	150	234870	5161205	90043	50944	20	38	0
ERR4036931	Norway	PRJEB32059	NA	NA	NA	0	NA	0	1	NA	225	112	80	68	51	34	5120907	5094222	5002284	4915775	4626522	4038204	123	246056	5101601	118562	61705	16	31	0
ERR4036932	Norway	PRJEB32059	NA	NA	0	0	NA	0	0	NA	187	110	73	67	51	37	5205085	5172268	5081952	5031901	4784534	4253902	141	231906	5192976	118874	62190	17	31	0
ERR4036933	Norway	PRJEB32059	NA	NA	1	0	NA	0	1	NA	167	89	72	68	54	39	5117350	5091472	5049803	5018835	4780630	4225858	103	214639	5102012	116021	65609	18	33	0
ERR4036934	Norway	PRJEB32059	NA	NA	0	0	NA	0	0	NA	184	110	86	72	57	38	5223340	5193587	5139239	5034905	4791861	4117096	136	222596	5212033	95243	60169	19	35	0
ERR4036935	Norway	PRJEB32059	NA	NA	0	0	NA	0	0	NA	170	101	77	65	47	35	5195090	5167160	5107581	5020971	4730432	4292129	122	244160	5182282	112827	88122	16	29	0
ERR4036936	Norway	PRJEB32059	NA	NA	1	0	NA	0	1	NA	240	163	121	100	60	30	5002953	4976278	4877822	4718704	4089587	3023969	182	224419	4989276	69851	33148	22	48	0
ERR4036937	Norway	PRJEB32059	NA	NA	1	NA	NA	0	1	NA	160	106	82	73	54	36	5325719	5304534	5250345	5181392	4851788	4179825	124	284215	5316859	105615	58140	17	33	0
ERR4036938	Norway	PRJEB32059	NA	NA	0	NA	NA	0	1	NA	125	93	67	62	47	35	5272923	5261497	5204907	5177127	4933536	4521162	102	479235	5267667	126153	92255	14	26	0
ERR4036939	Norway	PRJEB32059	NA	NA	0	NA	NA	0	0	NA	162	93	69	66	47	34	5017738	4992877	4932715	4907452	4583093	4136174	111	230197	5004828	123624	68475	15	28	0
ERR4036940	Norway	PRJEB32059	NA	NA	0	0	NA	0	1	NA	159	104	77	66	44	33	5262182	5241002	5172586	5093957	4695235	4335872	120	297796	5252094	129021	76005	15	27	0
ERR4036941	Norway	PRJEB32059	NA	NA	0	0	NA	0	0	NA	148	90	70	66	56	39	5070358	5047594	5001101	4974324	4806842	4224078	108	307093	5060483	107780	61389	16	32	0
ERR4036942	Norway	PRJEB32059	NA	NA	0	0	NA	0	0	NA	127	84	65	63	47	36	5126379	5113569	5070567	5059100	4760954	4357072	93	259401	5119475	117708	71117	15	28	0
ERR4036943	Norway	PRJEB32059	NA	NA	0	0	NA	0	0	NA	178	110	74	69	52	38	5087815	5061221	4981301	4942353	4664077	4110130	133	283949	5077417	97050	62053	17	33	0
ERR4036944	Norway	PRJEB32059	NA	NA	0	0	NA	0	0	NA	120	77	62	55	46	37	5053633	5035912	4997307	4948863	4800948	4464060	91	229044	5045852	129353	78635	15	27	0
ERR4036945	Norway	PRJEB32059	NA	NA	0	0	NA	0	1	NA	203	110	82	68	48	35	4996782	4960163	4891448	4789460	4452358	3959698	138	250819	4979551	93097	64986	16	32	0
ERR4036946	Norway	PRJEB32059	NA	NA	0	0	NA	0	0	NA	182	90	65	57	48	34	4982710	4944898	4883458	4820661	4650507	4173102	123	430991	4967074	112129	64179	13	27	0
ERR4036947	Norway	PRJEB32059	NA	NA	0	0	NA	0	0	NA	125	74	63	59	43	32	5044985	5030787	5000750	4972843	4718284	4333645	81	456000	5035737	126940	95996	13	25	0
ERR4036948	Norway	PRJEB32059	NA	NA	0	0	NA	0	0	NA	157	76	67	60	45	35	4757766	4735014	4711715	4657039	4408791	4025354	86	306981	4741747	116102	64118	13	28	0
ERR4036949	Norway	PRJEB32059	NA	NA	0	0	NA	0	1	NA	241	130	90	74	50	36	5271459	5222285	5126501	5012420	4591496	4039533	167	241960	5249533	116580	57956	18	35	0
ERR4036950	Norway	PRJEB32059	NA	NA	0	0	NA	0	0	NA	161	103	79	70	51	32	5100555	5076944	5017891	4962664	4614494	3936136	126	407122	5091516	111097	60375	15	30	0
ERR4036951	Norway	PRJEB32059	NA	NA	0	0	NA	0	1	NA	229	129	87	77	54	38	5147840	5109611	5002015	4928242	4561657	3964785	158	191693	5129570	103659	55427	19	36	0
ERR4036952	Norway	PRJEB32059	NA	NA	0	0	NA	0	0	NA	169	109	78	65	48	35	5001215	4978433	4904464	4809401	4525934	4020176	123	215260	4987931	114942	62033	16	31	0
ERR4036953	Norway	PRJEB32059	NA	NA	0	0	NA	0	0	NA	191	112	73	65	50	33	5084438	5052815	4955666	4902358	4635654	4033307	134	284566	5068558	114182	66551	16	29	0
ERR4036954	Norway	PRJEB32059	NA	NA	0	0	NA	0	1	NA	168	103	80	65	51	36	5138818	5112441	5060591	4945596	4725327	4182095	121	366102	5125589	110238	60392	16	31	0
ERR4036955	Norway	PRJEB32059	NA	NA	0	0	NA	0	1	NA	152	99	79	69	52	39	4967217	4946492	4892325	4817071	4541915	4080136	112	436856	4956946	90338	61347	17	33	0
ERR4036956	Norway	PRJEB32059	NA	NA	0	0	NA	0	1	NA	177	103	80	70	48	36	5249028	5216728	5155741	5087250	4681870	4242750	131	224192	5237032	110629	63186	17	31	0
ERR4036957	Norway	PRJEB32059	NA	NA	0	0	NA	0	0	NA	205	116	78	63	54	37	5168949	5132791	5039412	4924736	4780960	4175456	143	265312	5151267	107257	61354	18	32	0
ERR4036958	Norway	PRJEB32059	NA	NA	0	0	NA	0	0	NA	151	76	61	57	49	39	4824262	4795502	4757835	4730923	4610171	4233266	94	237534	4808124	107460	71282	16	29	0
ERR4036959	Norway	PRJEB32059	NA	NA	0	0	NA	0	0	NA	184	101	73	63	48	36	5188990	5160652	5089714	5016873	4764065	4324862	120	294095	5173711	117688	65070	16	29	0
ERR4036960	Norway	PRJEB32059	NA	NA	0	NA	NA	0	0	NA	151	101	78	66	52	34	4949162	4929219	4873242	4788298	4554201	3927760	117	229054	4940805	113445	60396	16	31	0
ERR4036961	Norway	PRJEB32059	NA	NA	NA	NA	NA	NA	NA	NA	222	140	97	79	58	34	4871907	4847142	4744191	4621303	4213263	3299341	151	225593	4855360	72861	40779	21	42	0
ERR4036962	Norway	PRJEB32059	NA	NA	0	0	NA	0	0	NA	208	120	88	72	52	35	5156160	5119077	5046102	4931189	4606955	3962228	152	426642	5139816	101776	57436	16	33	0
ERR4036963	Norway	PRJEB32059	NA	NA	0	NA	NA	0	0	NA	146	107	84	74	57	38	5438874	5424513	5359664	5291532	5007691	4299026	118	276570	5432196	111099	60954	18	35	0
ERR4036964	Norway	PRJEB32059	NA	NA	NA	NA	NA	NA	NA	NA	110	71	62	59	45	31	4844724	4830725	4810800	4791781	4526096	4040390	82	308661	4838555	122088	73704	14	25	0
ERR4036965	Norway	PRJEB32059	NA	NA	0	0	NA	0	0	NA	215	121	80	70	49	34	5181486	5142196	5038727	4965311	4596283	4050511	158	493937	5166673	102103	62143	15	32	0
ERR4036966	Norway	PRJEB32059	NA	NA	0	0	NA	0	0	NA	137	97	71	64	51	35	5183779	5168933	5106630	5055841	4828197	4287809	110	224969	5177867	126152	71117	16	29	0
ERR4036967	Norway	PRJEB32059	NA	NA	0	0	NA	0	0	NA	272	168	102	83	57	39	5184342	5137450	4994255	4855086	4426400	3798658	209	215595	5166857	84417	47542	21	41	0
ERR4036968	Norway	PRJEB32059	NA	NA	0	0	NA	0	0	NA	136	86	65	60	50	35	5059400	5038302	4983589	4951695	4785359	4226864	101	384660	5048166	112727	71431	15	28	0
ERR4036969	Norway	PRJEB32059	NA	NA	0	0	NA	0	0	NA	104	76	64	60	51	37	4720531	4710024	4685274	4655460	4483160	3972054	86	227583	4716324	101006	65518	16	30	0
ERR4036970	Norway	PRJEB32059	NA	NA	0	NA	NA	0	0	NA	173	112	76	69	45	32	5186142	5164064	5077423	5022469	4631754	4180582	130	374035	5175385	130054	71131	14	27	0
ERR4036971	Norway	PRJEB32059	NA	NA	1	0	NA	0	1	NA	134	90	70	61	47	36	5075516	5062798	5017700	4953894	4693637	4295799	97	402158	5068001	120785	71131	15	28	0
ERR4036972	Norway	PRJEB32059	NA	NA	0	0	NA	0	0	NA	123	73	62	59	50	41	5123223	5106574	5079747	5061748	4931791	4594754	83	251612	5113987	116490	73372	16	29	0
ERR4036973	Norway	PRJEB32059	NA	NA	0	0	NA	0	0	NA	142	83	63	56	45	33	4970387	4953979	4909432	4846760	4656706	4235330	92	436313	4960009	120447	71614	12	25	0
ERR4036974	Norway	PRJEB32059	NA	NA	NA	1	NA	NA	1	NA	146	97	77	71	46	35	5153892	5134432	5083564	5034902	4595392	4211898	112	409328	5145750	100133	66293	14	29	0
ERR4036975	Norway	PRJEB32059	NA	NA	0	0	NA	0	0	NA	151	91	63	56	41	34	5188541	5165962	5098050	5050290	4778047	4536615	105	436736	5175437	124198	91585	13	24	0
ERR4036976	Norway	PRJEB32059	NA	NA	0	0	NA	0	1	NA	127	82	62	56	42	33	5031251	5014248	4969067	4921217	4672894	4295789	93	373242	5022142	124620	75767	11	25	0
ERR4036977	Norway	PRJEB32059	NA	NA	0	0	NA	0	0	NA	132	89	71	64	46	34	5118527	5103683	5060148	5012161	4683505	4237580	99	436600	5110492	116385	71119	15	28	0
ERR4036978	Norway	PRJEB32059	NA	NA	0	0	NA	0	1	NA	343	206	137	113	64	32	5056144	5003974	4833892	4655899	3846047	2727779	245	214322	5031495	55111	25777	28	62	0
ERR4036979	Norway	PRJEB32059	NA	NA	0	0	NA	0	0	NA	185	114	87	71	49	33	5109774	5075366	5016379	4898677	4503482	3912902	147	263658	5098822	113252	55657	17	32	0
ERR4036980	Norway	PRJEB32059	NA	NA	0	0	NA	0	1	NA	256	144	96	84	56	36	5362583	5320164	5199243	5112011	4639181	3947462	170	306538	5338273	90753	47637	18	38	0
ERR4036981	Norway	PRJEB32059	NA	NA	1	0	NA	0	1	NA	174	106	84	70	48	34	5080027	5060481	5009765	4908001	4526908	4046338	115	207679	5067248	112340	76715	18	31	0
ERR4036982	Norway	PRJEB32059	NA	NA	0	0	NA	0	0	NA	182	111	92	85	57	38	5171008	5149546	5096838	5053709	4576235	3921526	125	285055	5158493	90971	50523	19	37	0
ERR4036983	Norway	PRJEB32059	NA	NA	0	0	NA	0	0	NA	146	95	75	68	54	35	4853174	4830796	4778078	4729932	4489248	3783666	116	383429	4845563	92359	57515	16	33	0
ERR4036984	Norway	PRJEB32059	NA	NA	0	0	NA	0	0	NA	146	97	71	65	43	32	5014824	4994718	4928249	4890355	4493902	4109171	114	232955	5006239	129487	71117	14	27	0
ERR4036985	Norway	PRJEB32059	NA	NA	0	0	NA	0	0	NA	135	85	71	68	49	34	5085901	5069597	5034784	5016791	4726250	4187862	98	457693	5078108	113253	73596	16	28	0
ERR4036986	Norway	PRJEB32059	NA	NA	0	0	NA	0	0	NA	138	81	68	60	49	37	5118233	5094706	5058875	5006727	4823980	4374215	103	373496	5109978	117557	65111	15	29	0
ERR4036987	Norway	PRJEB32059	NA	NA	0	0	NA	0	0	NA	189	109	88	76	52	38	5137619	5102935	5056444	4968307	4592220	4097317	139	222055	5123989	102862	60349	18	34	0
ERR4036988	Norway	PRJEB32059	NA	NA	0	0	NA	0	1	NA	153	93	73	66	48	37	5148084	5125842	5075706	5027314	4716495	4328394	108	348373	5136139	116954	63273	16	30	0
ERR4036989	Norway	PRJEB32059	NA	NA	0	0	NA	0	1	NA	240	131	100	89	61	37	4907429	4877338	4787764	4708239	4240348	3336169	144	172243	4886528	75592	40718	22	45	0
ERR4036990	Norway	PRJEB32059	NA	NA	0	0	NA	0	1	NA	192	97	80	72	55	39	5095659	5066323	5024642	4965837	4658134	4047100	114	181718	5078811	101756	65609	19	35	0
ERR4036991	Norway	PRJEB32059	NA	NA	0	0	NA	0	0	NA	375	163	110	90	59	34	5024221	4957059	4826426	4685871	4176743	3239592	210	236936	4990191	72825	39820	22	45	0
ERR4036992	Norway	PRJEB32059	NA	NA	0	NA	NA	0	0	NA	153	90	74	71	53	36	5036849	5018807	4974817	4952190	4638981	4028074	100	246480	5025815	103489	63261	17	32	0
ERR4036993	Norway	PRJEB32059	NA	NA	NA	NA	NA	NA	NA	NA	4645	1915	379	154	23	3	9360712	7695132	4320748	2808328	866481	198932	3945	79865	9093072	4723	1705	426	1232	0
ERR4036994	Norway	PRJEB32059	NA	NA	0	0	NA	0	0	NA	122	84	70	65	45	32	4927766	4915642	4881016	4842677	4530109	4031983	91	287199	4920786	113183	65449	14	27	0
ERR4036995	Norway	PRJEB32059	NA	NA	0	0	NA	0	0	NA	119	74	61	58	46	34	4845872	4832230	4799887	4778310	4570000	4174695	81	311665	4837424	123630	74653	14	26	0
ERR4036996	Norway	PRJEB32059	NA	NA	0	0	NA	0	0	NA	125	80	66	61	46	32	5102719	5088519	5059105	5027655	4764787	4273387	92	436578	5096254	126152	73597	13	25	0
ERR4036997	Norway	PRJEB32059	NA	NA	0	0	NA	0	0	NA	160	109	84	71	54	36	5096757	5072549	5017828	4932197	4650246	4023978	134	403540	5089057	102698	63305	18	33	0
ERR4036998	Norway	PRJEB32059	NA	NA	0	NA	NA	0	0	NA	118	80	66	61	49	33	4918515	4904487	4874472	4843860	4631452	4008951	91	331604	4911613	115018	62627	15	28	0
ERR4036999	Norway	PRJEB32059	NA	NA	0	NA	NA	0	0	NA	199	112	79	68	49	32	5069994	5032887	4965743	4888157	4574075	3990012	145	463180	5055379	105019	62139	15	29	0
ERR4037000	Norway	PRJEB32059	NA	NA	0	0	NA	0	0	NA	178	96	78	68	52	36	5111880	5086557	5044711	4978100	4698186	4162665	113	344863	5098113	117336	60344	16	30	0
ERR4037001	Norway	PRJEB32059	NA	NA	0	0	NA	0	0	NA	157	98	71	65	48	37	5063038	5040394	4975060	4930506	4659812	4225128	113	292613	5050929	108194	65510	17	30	0
ERR4037002	Norway	PRJEB32059	NA	NA	0	0	NA	0	0	NA	175	75	65	63	52	33	4885948	4859049	4834943	4823310	4624939	3975051	89	290117	4869093	108103	71633	15	28	0
ERR4037003	Norway	PRJEB32059	NA	NA	0	0	NA	0	1	NA	192	130	91	82	56	35	5030226	5006877	4907855	4838483	4404531	3616535	149	317334	5020501	82028	45628	20	39	0
ERR4037004	Norway	PRJEB32059	NA	NA	0	0	NA	0	0	NA	181	109	79	70	52	36	5049972	5024019	4964252	4899020	4617014	4057797	126	381877	5036032	102862	64413	17	32	0
ERR4037005	Norway	PRJEB32059	NA	NA	0	0	NA	0	0	NA	189	107	85	74	56	39	5180434	5147944	5094187	5018843	4737632	4157318	130	207954	5163917	101696	62138	19	35	0
ERR4037006	Norway	PRJEB32059	NA	NA	0	0	NA	0	0	NA	189	109	83	71	52	37	5215565	5181197	5120458	5037783	4717767	4169656	137	257885	5200467	107281	62138	18	33	0
ERR4037007	Norway	PRJEB32059	NA	NA	0	0	NA	0	0	NA	90	68	57	55	45	34	5008430	5001813	4974329	4958242	4790071	4373690	72	359633	5004648	120791	87740	13	25	0
ERR4037008	Norway	PRJEB32059	NA	NA	0	0	NA	0	0	NA	176	103	82	73	52	33	5140203	5106247	5055352	4986688	4605480	3916857	134	368128	5128495	110230	60287	16	32	0
ERR4037009	Norway	PRJEB32059	NA	NA	0	0	NA	0	0	NA	226	141	105	89	60	39	5238913	5206370	5108272	4991647	4510468	3732348	167	243471	5224035	90321	46893	21	43	0
ERR4037010	Norway	PRJEB32059	NA	NA	0	0	NA	0	0	NA	192	104	77	68	50	34	5174287	5139043	5073559	5010600	4710802	4169795	127	365346	5156015	120527	65067	15	29	0
ERR4037011	Norway	PRJEB32059	NA	NA	0	0	NA	0	1	NA	146	95	75	65	47	35	4862643	4848242	4798801	4731407	4419270	3987805	105	279863	4854630	107354	63181	16	30	0
ERR4037012	Norway	PRJEB32059	NA	NA	0	0	NA	0	0	NA	123	82	69	62	50	32	4902474	4888385	4852572	4801298	4575608	3939283	90	294242	4894022	117118	72823	15	28	0
ERR4037013	Norway	PRJEB32059	NA	NA	0	0	NA	0	0	NA	228	117	84	70	58	36	5416402	5377032	5294038	5187892	4988464	4204317	146	294802	5396090	109742	56659	17	34	0
ERR4037014	Norway	PRJEB32059	NA	NA	0	0	NA	0	0	NA	197	111	79	67	50	35	5065448	5033568	4955491	4872703	4587557	4075507	136	254715	5049567	115837	60548	17	31	0
ERR4037015	Norway	PRJEB32059	NA	NA	0	0	NA	0	0	NA	191	111	79	72	53	35	4867280	4843200	4759999	4712453	4378360	3656974	123	282305	4851524	93076	50371	18	35	0
ERR4037016	Norway	PRJEB32059	NA	NA	0	0	NA	0	0	NA	132	84	69	62	45	32	5131395	5113466	5075224	5032974	4756997	4286831	96	246467	5121004	127072	96490	15	26	0
ERR4037017	Norway	PRJEB32059	NA	NA	0	0	NA	0	1	NA	111	74	62	58	46	35	4975427	4962336	4931619	4901064	4674997	4224672	84	251386	4969204	110525	73583	15	28	0
ERR4037018	Norway	PRJEB32059	NA	NA	0	0	NA	0	1	NA	193	111	91	74	51	37	5040383	5013221	4963606	4838935	4435588	3921629	131	191529	5027159	99711	57971	19	35	0
ERR4037019	Norway	PRJEB32059	NA	NA	0	0	NA	0	0	NA	101	79	59	57	45	37	4714265	4707378	4661830	4647478	4429557	4116023	83	242961	4709542	108230	73663	15	28	0
ERR4037020	Norway	PRJEB32059	NA	NA	0	0	NA	0	1	NA	260	126	84	73	53	38	5271568	5215044	5116503	5035502	4710905	4157342	178	395912	5250402	105873	65281	18	34	0
ERR4037021	Norway	PRJEB32059	NA	NA	0	0	NA	0	0	NA	184	126	101	88	60	35	4959426	4935830	4872741	4778699	4284724	3362161	147	229085	4950060	75679	38928	22	44	0
ERR4037022	Norway	PRJEB32059	NA	NA	0	1	NA	0	1	NA	239	138	97	84	61	39	5333015	5295967	5199795	5100082	4749207	3942217	167	327563	5315371	91107	48900	20	40	0
ERR4037023	Norway	PRJEB32059	NA	NA	0	0	NA	0	0	NA	309	180	115	96	65	37	5267462	5217553	5060562	4925482	4434557	3373247	223	175627	5246157	66931	41234	25	50	0
ERR4037024	Norway	PRJEB32059	NA	NA	0	0	NA	0	0	NA	124	74	61	57	47	37	4956526	4941476	4909310	4881689	4702367	4332732	85	207802	4948099	120791	76802	16	28	0
ERR4037025	Norway	PRJEB32059	NA	NA	0	0	NA	0	1	NA	196	122	94	85	60	36	5461298	5436498	5364711	5299935	4904792	3967836	140	361131	5449365	88896	45000	19	39	0
ERR4037026	Norway	PRJEB32059	NA	NA	0	NA	NA	0	0	NA	131	92	73	66	48	36	5077471	5065246	5020223	4974654	4656675	4234977	100	237962	5070531	117124	71117	16	29	0
ERR4037027	Norway	PRJEB32059	NA	NA	0	0	NA	0	1	NA	193	122	96	86	63	37	4957174	4934871	4877951	4805118	4390414	3407363	134	228748	4943143	71447	44218	23	44	0
ERR4037028	Norway	PRJEB32059	NA	NA	0	0	NA	0	1	NA	191	122	95	87	65	40	4869362	4848102	4779163	4721924	4356404	3459809	133	185884	4856234	73461	45638	24	44	0
ERR4037029	Norway	PRJEB32059	NA	NA	0	0	NA	0	0	NA	195	134	98	82	61	41	4973861	4946228	4865824	4748331	4387586	3660991	165	213069	4965812	74124	47843	23	43	0
ERR4037030	Norway	PRJEB32059	NA	NA	0	0	NA	0	0	NA	110	68	56	50	42	35	4886125	4875478	4841863	4799393	4657582	4405385	72	357268	4878466	134628	83741	13	25	0
ERR4037031	Norway	PRJEB32059	NA	NA	0	0	NA	0	0	NA	192	102	73	68	50	33	5124038	5088248	5020751	4987722	4672577	4055959	133	232623	5109752	113763	62191	16	30	0
ERR4037032	Norway	PRJEB32059	NA	NA	0	NA	NA	0	1	NA	213	132	91	86	54	39	5375288	5342194	5247459	5211785	4690008	4188529	160	220394	5361613	94654	56719	19	36	0
ERR4037033	Norway	PRJEB32059	NA	NA	0	0	NA	0	0	NA	135	90	74	69	50	33	5148283	5134585	5099710	5067533	4749068	4132499	99	259460	5140543	116386	67052	16	29	0
ERR4037034	Norway	PRJEB32059	NA	NA	0	0	NA	0	1	NA	184	122	79	73	52	37	5184595	5161154	5053365	5010357	4680120	4131439	139	349047	5172944	95803	61015	16	33	0
ERR4037035	Norway	PRJEB32059	NA	NA	0	0	NA	0	0	NA	119	80	68	64	50	37	5062962	5050973	5021122	4997750	4747613	4278310	87	281140	5055370	111508	73581	15	29	0
ERR4037036	Norway	PRJEB32059	NA	NA	0	0	NA	0	1	NA	232	132	97	85	60	38	5332213	5286898	5200235	5113369	4724461	3916153	172	218005	5314795	91955	47637	20	40	0
ERR4037037	Norway	PRJEB32059	NA	NA	0	0	NA	0	0	NA	268	195	143	118	71	35	5155523	5120968	4976489	4800278	4038844	2722637	228	154378	5144918	53390	29832	33	65	0
ERR4037038	Norway	PRJEB32059	NA	NA	1	1	NA	0	1	NA	178	119	91	80	57	37	5321700	5295042	5220676	5141973	4742178	3959220	147	211872	5314108	95025	48501	19	38	0
ERR4037039	Norway	PRJEB32059	NA	NA	0	0	NA	0	0	NA	133	84	69	65	47	34	5124312	5107420	5073075	5044270	4752499	4271364	95	295809	5114148	122857	67052	14	27	0
ERR4037040	Norway	PRJEB32059	NA	NA	0	0	NA	0	0	NA	121	85	64	56	43	31	4939602	4924983	4874702	4825367	4603637	4154616	95	514243	4931826	113934	86655	12	25	0
ERR4037041	Norway	PRJEB32059	NA	NA	0	0	NA	0	0	NA	121	91	73	68	54	38	5129792	5118157	5072157	5028491	4778364	4200208	99	206308	5124350	115075	61916	17	32	0
ERR4037042	Norway	PRJEB32059	NA	NA	1	1	NA	0	1	NA	159	97	76	66	49	36	5067090	5047438	4987059	4914691	4628937	4203444	109	388116	5055513	108374	71131	17	30	0
ERR4037043	Norway	PRJEB32059	NA	NA	1	1	NA	0	1	NA	309	179	126	102	63	34	5032564	4994090	4861436	4696335	4050270	2951686	201	174599	5009733	66037	34860	27	54	0
ERR4037044	Norway	PRJEB32059	NA	NA	0	0	NA	0	1	NA	194	121	85	75	57	37	5182036	5149763	5069304	4999583	4711310	4007668	149	305187	5169265	101876	57436	19	35	0
ERR4037045	Norway	PRJEB32059	NA	NA	0	0	NA	0	1	NA	263	158	100	84	55	37	5311626	5265368	5134770	5020140	4534046	3875677	199	191727	5294737	94501	45000	21	40	0
ERR4037046	Norway	PRJEB32059	NA	NA	0	0	NA	0	1	NA	210	132	92	81	50	34	5178761	5147938	5054098	4976486	4445255	3829367	157	362299	5164283	103952	49325	18	35	0
ERR4037047	Norway	PRJEB32059	NA	NA	0	0	NA	0	1	NA	153	99	81	71	56	40	5275920	5256624	5218026	5149214	4906388	4316011	113	359929	5267078	107877	61919	18	34	0
ERR4037048	Norway	PRJEB32059	NA	NA	NA	NA	NA	NA	NA	NA	201	119	83	76	57	33	5220171	5183646	5100848	5051709	4721181	3872285	150	230194	5203379	111550	47550	17	34	0
ERR4037049	Norway	PRJEB32059	NA	NA	0	0	NA	0	0	NA	233	121	81	63	50	41	5052115	5004429	4900472	4765474	4540230	4236507	163	412072	5032778	95997	64360	16	33	0
ERR4037050	Norway	PRJEB32059	NA	NA	0	0	NA	0	0	NA	143	88	69	63	46	33	5011817	4991135	4944391	4899638	4595450	4127221	104	237988	5001234	122857	67043	15	28	0
ERR4037051	Norway	PRJEB32059	NA	NA	0	0	NA	0	1	NA	145	95	70	63	46	35	4949342	4933322	4858757	4808143	4523430	4141580	105	358002	4939695	112338	65533	15	28	0
ERR4037052	Norway	PRJEB32059	NA	NA	0	0	NA	0	0	NA	130	87	69	67	48	36	4620630	4600820	4553315	4537059	4190127	3739053	109	283914	4615288	90580	66289	17	32	0
ERR4037053	Norway	PRJEB32059	NA	NA	0	0	NA	0	1	NA	182	115	83	74	56	36	5180512	5156381	5080497	5015332	4722158	3996516	135	449398	5169952	101672	56669	17	34	0
ERR4037054	Norway	PRJEB32059	NA	NA	0	0	NA	0	0	NA	158	103	71	66	50	35	5155578	5136873	5066044	5031923	4765112	4226258	117	349145	5146630	129545	61015	14	29	0
ERR4037055	Norway	PRJEB32059	NA	NA	0	0	NA	0	1	NA	122	86	69	62	48	36	5162255	5147928	5104402	5055647	4787912	4341753	99	457900	5156218	117708	71117	16	29	0
ERR4037056	Norway	PRJEB32059	NA	NA	0	0	NA	0	1	NA	174	104	79	72	52	35	5162252	5130594	5068514	5015577	4670990	4021757	137	356626	5152690	108638	57281	17	33	0
ERR4037057	Norway	PRJEB32059	NA	NA	0	0	NA	0	1	NA	222	128	92	79	53	37	5231920	5194684	5103407	5004396	4581208	4030514	155	380766	5213180	101043	55672	18	35	0
ERR4037058	Norway	PRJEB32059	NA	NA	0	0	NA	0	0	NA	184	124	87	78	56	37	5152831	5130135	5041356	4976022	4588840	3896243	143	191724	5143123	94729	63381	20	37	0
ERR4037059	Norway	PRJEB32059	NA	NA	1	1	NA	NA	1	NA	167	111	87	77	52	36	5075564	5058257	5000567	4933007	4501006	3935233	119	206005	5064130	108147	60694	19	34	0
ERR4037060	Norway	PRJEB32059	NA	NA	0	0	NA	0	0	NA	125	87	66	61	46	35	5072879	5056468	5003945	4970153	4698370	4294253	100	320757	5065191	124800	77818	15	27	0
ERR4037061	Norway	PRJEB32059	NA	NA	1	0	NA	0	1	NA	154	90	65	60	51	36	5141469	5118983	5057158	5019342	4855928	4302525	104	275954	5129457	108027	76529	16	30	0
ERR4037062	Norway	PRJEB32059	NA	NA	0	0	NA	0	1	NA	137	84	68	61	47	36	5104441	5083341	5039763	4989375	4777101	4380455	102	376962	5095989	126392	64895	14	27	0
ERR4037063	Norway	PRJEB32059	NA	NA	0	NA	NA	0	0	NA	121	90	70	63	44	30	4966571	4952818	4900359	4856310	4525640	4009005	103	378265	4961538	117705	71117	13	26	0
ERR4037064	Norway	PRJEB32059	NA	NA	0	0	NA	0	0	NA	293	216	154	122	73	31	5356361	5319721	5160667	4934274	4165507	2623698	251	154351	5344895	48762	28803	32	68	0
ERR4037065	Norway	PRJEB32059	NA	NA	0	0	NA	0	1	NA	212	127	93	78	56	39	5288492	5256982	5164341	5055098	4694604	4080594	152	238844	5274572	95989	52943	19	37	0
ERR4037066	Norway	PRJEB32059	NA	NA	0	0	NA	0	1	NA	129	80	68	62	48	32	4778187	4763813	4734098	4694131	4446930	3915379	90	322939	4770525	116648	64289	14	27	0
ERR4037067	Norway	PRJEB32059	NA	NA	0	0	NA	0	1	NA	136	92	72	65	49	36	5033174	5017605	4961895	4916512	4616783	4100721	104	231637	5025327	113017	62047	17	31	0
ERR4037068	Norway	PRJEB32059	NA	NA	0	0	NA	0	0	NA	129	87	70	61	46	35	5022648	5009260	4968544	4899177	4647813	4241195	97	227272	5016051	124424	72061	15	28	0
ERR4037069	Norway	PRJEB32059	NA	NA	0	0	NA	0	1	NA	219	135	94	79	55	38	5319913	5278956	5184642	5082640	4709218	4151875	174	239780	5307285	104524	56751	18	35	0
ERR4037070	Norway	PRJEB32059	NA	NA	0	0	NA	0	1	NA	153	102	78	71	53	34	4990739	4971105	4912030	4864548	4562314	3879941	119	206093	4982219	108744	58926	17	32	0
ERR4037071	Norway	PRJEB32059	NA	NA	0	0	NA	0	0	NA	184	110	81	68	48	37	5153910	5117347	5038295	4950565	4631589	4226164	149	267737	5144158	112747	65270	17	31	0
ERR4037072	Norway	PRJEB32059	NA	NA	0	0	NA	0	0	NA	176	110	74	66	44	31	5031914	5006203	4915393	4858129	4482712	4053330	130	295594	5020260	137386	60346	14	27	0
ERR4037073	Norway	PRJEB32059	NA	NA	0	0	NA	0	0	NA	173	104	76	67	51	37	5208421	5179115	5114170	5054384	4781124	4320958	132	238673	5197248	119786	67052	16	30	0
ERR4037074	Norway	PRJEB32059	NA	NA	1	0	NA	1	1	NA	152	93	74	65	54	41	5256727	5233940	5185523	5119358	4929090	4453586	110	301053	5245578	114047	68719	18	32	0
ERR4037075	Norway	PRJEB32059	NA	NA	0	0	NA	0	1	NA	122	97	82	78	57	39	4965066	4956105	4915865	4884938	4552435	3874808	104	187972	4960258	92208	54547	19	37	0
ERR4037076	Norway	PRJEB32059	NA	NA	0	0	NA	0	0	NA	109	79	65	60	49	38	5043039	5032953	4997153	4963444	4769805	4371079	86	248126	5037885	117664	88158	17	29	0
ERR4037077	Norway	PRJEB32059	NA	NA	0	0	NA	0	0	NA	190	117	85	73	58	37	5208239	5179086	5103746	5026293	4775461	3984713	139	277941	5194557	102701	54403	18	36	0
ERR4037078	Norway	PRJEB32059	NA	NA	0	0	NA	0	0	NA	105	69	58	57	45	34	4785963	4774344	4742591	4733568	4527375	4174312	77	395627	4780220	126935	65943	12	25	0
ERR4037079	Norway	PRJEB32059	NA	NA	0	0	NA	0	0	NA	124	83	68	63	55	37	4996069	4977735	4938437	4906295	4766778	4099668	99	224464	4989140	110530	62156	17	31	0
ERR4037080	Norway	PRJEB32059	NA	NA	0	0	NA	0	0	NA	139	87	73	66	52	35	4922576	4906938	4870147	4818628	4580355	3969621	96	319648	4912889	106019	68475	17	31	0
ERR4037081	Norway	PRJEB32059	NA	NA	NA	NA	NA	NA	NA	NA	231	120	82	70	48	36	5203727	5146444	5050369	4960283	4617214	4183023	172	211917	5182386	105021	65449	18	32	0
ERR4037082	Norway	PRJEB32059	NA	NA	0	0	NA	0	0	NA	145	89	70	60	44	34	5062469	5045099	4998323	4927673	4623558	4272861	98	288128	5052034	122461	74649	15	27	0
ERR4037083	Norway	PRJEB32059	NA	NA	0	0	NA	0	1	NA	189	115	91	85	59	33	5191336	5167562	5106206	5070908	4634529	3704927	127	186230	5176144	106722	41010	20	38	0
ERR4037084	Norway	PRJEB32059	NA	NA	0	0	NA	0	0	NA	187	103	77	73	50	35	5138010	5103979	5042394	5013457	4654477	4121434	130	334365	5122532	111508	65526	17	31	0
ERR4037085	Norway	PRJEB32059	NA	NA	0	0	NA	0	1	NA	153	99	84	69	52	36	5313548	5288551	5245486	5147274	4863430	4256962	124	415562	5306014	120758	62049	16	31	0
ERR4037086	Norway	PRJEB32059	NA	NA	0	0	NA	0	0	NA	132	88	68	64	50	38	4871776	4852694	4802197	4770259	4525454	4072471	107	436958	4865035	97703	61335	16	31	0
ERR4037087	Norway	PRJEB32059	NA	NA	0	0	NA	0	0	NA	122	76	61	60	45	33	5062490	5049108	5009952	5003757	4726425	4295297	84	436785	5054596	126156	74521	14	26	0
ERR4037088	Norway	PRJEB32059	NA	NA	1	0	NA	NA	1	NA	184	96	79	73	54	39	5245888	5216666	5173092	5127155	4828475	4264642	116	201103	5230158	119073	65609	19	33	0
ERR4037089	Norway	PRJEB32059	NA	NA	0	0	NA	0	0	NA	348	178	109	88	57	34	5423490	5359256	5192343	5044993	4565312	3671996	223	243282	5391741	87184	42426	21	42	0
ERR4037090	Norway	PRJEB32059	NA	NA	1	1	NA	0	1	NA	284	170	109	87	56	35	5362013	5317252	5172675	5004968	4478197	3754444	205	271494	5342865	86371	43225	20	41	0
ERR4037091	Norway	PRJEB32059	NA	NA	0	0	NA	0	0	NA	140	82	70	64	50	36	4905547	4884180	4858297	4814987	4581018	4065838	94	340015	4893367	110309	63840	16	29	0
ERR4037092	Norway	PRJEB32059	NA	NA	0	0	NA	NA	1	NA	177	111	77	65	48	34	4985382	4961076	4872557	4787873	4465417	3958214	130	206093	4974024	112632	62917	17	31	0
ERR4037093	Norway	PRJEB32059	NA	NA	0	0	NA	0	0	NA	252	140	92	82	54	38	5275105	5227271	5117313	5045235	4604633	4068952	181	205471	5255004	103514	57701	19	36	0
ERR4037094	Norway	PRJEB32059	NA	NA	0	0	NA	0	1	NA	187	107	77	72	51	42	5417897	5384762	5308967	5278804	4918754	4601357	135	330907	5404345	105763	65569	17	33	0
ERR4037095	Norway	PRJEB32059	NA	NA	0	0	NA	0	0	NA	176	114	84	69	44	33	5059119	5033088	4960184	4862196	4457397	4016550	135	364018	5047645	113217	63351	16	30	0
ERR4037096	Norway	PRJEB32059	NA	NA	0	1	NA	0	1	NA	207	125	85	70	52	40	5368866	5333651	5224946	5115618	4802747	4376354	157	432068	5355423	104783	59973	17	34	0
ERR4037097	Norway	PRJEB32059	NA	NA	1	0	NA	0	1	NA	172	100	82	76	59	39	5141980	5116945	5069008	5027019	4761222	4042093	119	194904	5129604	98546	57782	20	36	0
ERR4037098	Norway	PRJEB32059	NA	NA	1	1	NA	0	1	NA	189	117	89	79	50	37	5416903	5387443	5319792	5255353	4815227	4315206	144	236341	5405811	109209	71131	19	33	0
ERR4037099	Norway	PRJEB32059	NA	NA	0	0	NA	0	1	NA	192	111	77	70	53	38	5217005	5186449	5101243	5047190	4770716	4225352	130	207716	5199197	108194	64854	19	33	0
ERR4037100	Norway	PRJEB32059	NA	NA	NA	0	NA	0	1	NA	200	125	96	86	65	42	4969301	4946210	4878511	4799483	4474170	3632670	139	175017	4956846	74603	46857	25	44	0
ERR4037101	Norway	PRJEB32059	NA	NA	0	0	NA	0	0	NA	144	95	78	67	47	34	5037236	5016771	4974084	4892853	4570332	4099084	112	389462	5028939	112737	65449	15	29	0
ERR4037102	Norway	PRJEB32059	NA	NA	0	0	NA	0	0	NA	103	78	68	64	49	37	4672358	4661804	4640156	4613764	4362187	3928677	88	293973	4668694	107777	68057	16	30	0
ERR4037103	Norway	PRJEB32059	NA	NA	1	1	NA	0	1	NA	168	113	85	75	49	35	5128981	5110959	5034072	4964731	4556363	4055133	124	209917	5118710	108373	64895	18	32	0
ERR4037104	Norway	PRJEB32059	NA	NA	0	0	NA	0	0	NA	187	115	80	67	51	37	5191192	5161435	5072370	4984034	4729045	4222334	135	237176	5176001	113070	64413	18	32	0
ERR4037105	Norway	PRJEB32059	NA	NA	0	0	NA	0	1	NA	153	100	78	70	49	35	5086721	5063354	5009090	4952167	4585634	4099625	123	224760	5079623	112754	61692	17	31	0
ERR4037106	Norway	PRJEB32059	NA	NA	0	0	NA	0	0	NA	109	81	64	61	44	31	5068522	5057659	5018055	5000769	4696849	4204728	90	429070	5063402	125084	71118	13	25	0
ERR4037107	Norway	PRJEB32059	NA	NA	0	0	NA	1	0	NA	212	125	87	72	55	37	5145489	5107634	5023163	4921111	4622638	3973527	159	307380	5130609	94735	59482	18	35	0
ERR4037108	Norway	PRJEB32059	NA	NA	0	0	NA	NA	1	NA	184	112	84	73	48	35	5186720	5154050	5090650	5008390	4591135	4109713	139	221476	5172485	108200	64854	18	32	0
ERR4037109	Norway	PRJEB32059	NA	NA	0	0	NA	0	0	NA	123	71	57	54	45	35	4870893	4855842	4818322	4797262	4644630	4295436	77	433398	4860418	113916	73753	13	26	0
ERR4037110	Norway	PRJEB32059	NA	NA	0	0	NA	0	0	NA	193	117	78	68	50	35	5111387	5079900	4984518	4915681	4634752	4136698	140	403547	5096136	108194	64887	17	30	0
ERR4037111	Norway	PRJEB32059	NA	NA	NA	NA	NA	NA	NA	NA	333	188	110	83	52	35	5357635	5288536	5113091	4913711	4384670	3773349	243	230852	5324917	93836	41454	20	40	0
ERR4037112	Norway	PRJEB32059	NA	NA	0	0	NA	0	1	NA	219	125	89	78	57	40	5312410	5274342	5181162	5096916	4724572	4132067	159	242152	5297460	96412	56687	19	38	0
ERR4037113	Norway	PRJEB32059	NA	NA	0	0	NA	0	1	NA	232	148	112	99	68	34	5147685	5113508	5025408	4935633	4429578	3169398	177	175628	5133435	69038	39634	25	50	0
ERR4037114	Norway	PRJEB32059	NA	NA	0	0	NA	0	1	NA	150	110	77	67	47	33	5009854	4992792	4911471	4832443	4488823	3980820	125	212013	5003363	113294	65270	17	30	0
ERR4037115	Norway	PRJEB32059	NA	NA	0	0	NA	0	0	NA	125	89	72	65	52	40	4850489	4834057	4792831	4744223	4511658	4099660	106	224072	4845130	93425	67685	17	33	0
ERR4037116	Norway	PRJEB32059	NA	NA	0	0	NA	0	1	NA	153	98	75	70	49	38	5271229	5252950	5197518	5162458	4773606	4385137	109	237970	5260417	112748	67052	17	31	0
ERR4037117	Norway	PRJEB32059	NA	NA	0	0	NA	0	0	NA	114	83	67	60	45	32	5098202	5084604	5042795	4993133	4730247	4278101	96	472352	5093596	126152	83639	14	26	0
ERR4037118	Norway	PRJEB32059	NA	NA	0	0	NA	0	0	NA	141	97	71	67	47	33	5163646	5144687	5080638	5052404	4710171	4181472	114	246218	5155672	125191	71117	16	28	0
ERR4037119	Norway	PRJEB32059	NA	NA	0	0	NA	0	0	NA	148	85	70	64	51	36	4823648	4802806	4768371	4721677	4473108	3896760	96	304424	4810225	94647	62630	16	32	0
ERR4037120	Norway	PRJEB32059	NA	NA	1	1	NA	0	1	NA	154	106	73	61	42	34	5057911	5035256	4955326	4874595	4549001	4274996	126	302692	5048886	135887	74966	15	27	0
ERR4037121	Norway	PRJEB32059	NA	NA	0	0	NA	NA	1	NA	133	87	70	62	41	33	4897459	4879194	4830331	4767157	4402508	4077105	100	415763	4889195	117384	69385	14	27	0
ERR4037122	Norway	PRJEB32059	NA	NA	0	0	NA	1	1	NA	164	96	73	64	50	37	5127366	5100071	5046548	4980614	4747820	4313120	113	348043	5112262	113061	65063	16	29	0
ERR4037123	Norway	PRJEB32059	NA	NA	0	0	NA	0	0	NA	127	85	63	57	46	33	5048009	5034896	4979126	4940448	4753540	4293129	92	567601	5039371	113578	76209	13	26	0
ERR4037124	Norway	PRJEB32059	NA	NA	1	1	NA	0	1	NA	153	100	78	69	51	35	4967872	4950314	4893321	4826994	4535364	3966700	109	221903	4956316	106212	64630	17	31	0
ERR4037125	Norway	PRJEB32059	NA	NA	0	0	NA	0	1	NA	187	122	94	82	64	42	5312988	5290828	5219877	5133593	4832744	3985126	137	216636	5300596	81853	50621	21	42	0
ERR4037126	Norway	PRJEB32059	NA	NA	0	1	NA	0	1	NA	172	101	77	70	48	36	5049950	5027616	4958799	4907995	4549376	4128146	114	228768	5036575	110597	64626	17	31	0
ERR4037127	Norway	PRJEB32059	NA	NA	0	0	NA	0	1	NA	135	84	66	61	45	35	5165269	5147646	5103678	5072796	4774215	4422791	98	419552	5156637	126992	71117	14	27	0
ERR4037128	Norway	PRJEB32059	NA	NA	0	0	NA	NA	1	NA	156	101	79	71	55	35	4827429	4809947	4755076	4691601	4391838	3634617	110	250276	4816113	79729	50662	16	35	0
ERR4037129	Norway	PRJEB32059	NA	NA	0	0	NA	0	0	NA	122	74	65	63	54	40	5060695	5045702	5022508	5007000	4834060	4313827	80	198995	5050365	105115	68738	18	32	0
ERR4037130	Norway	PRJEB32059	NA	NA	0	0	NA	0	0	NA	140	86	70	64	47	36	5118971	5098860	5060079	5017652	4729396	4316574	105	238135	5111614	117705	73597	16	28	0
ERR4037131	Norway	PRJEB32059	NA	NA	0	0	NA	0	0	NA	146	88	70	67	44	32	4650975	4633415	4592316	4567814	4140672	3682403	98	364322	4640332	106987	57278	14	29	0
ERR4037132	Norway	PRJEB32059	NA	NA	0	0	NA	0	0	NA	176	98	65	61	43	32	5054819	5026990	4934331	4910381	4626963	4195645	118	231763	5041223	123243	95759	15	26	0
ERR4037133	Norway	PRJEB32059	NA	NA	0	0	NA	0	0	NA	174	109	78	70	52	36	5288931	5261108	5187855	5136292	4832403	4246317	135	279692	5279039	113730	65270	18	32	0
ERR4037134	Norway	PRJEB32059	NA	NA	0	0	NA	0	0	NA	151	88	70	67	53	37	4871904	4846949	4801585	4778524	4550591	3961885	108	286809	4860803	100211	61736	17	32	0
ERR4037135	Norway	PRJEB32059	NA	NA	0	0	NA	NA	1	NA	179	95	76	69	52	38	5195883	5163419	5108088	5063323	4776719	4273234	120	313113	5181482	109243	66481	17	32	0
ERR4037136	Norway	PRJEB32059	NA	NA	0	0	NA	0	0	NA	183	108	74	66	49	40	5194091	5161252	5069735	5011950	4749485	4436458	135	372639	5179693	110206	68834	17	31	0
ERR4037137	Norway	PRJEB32059	NA	NA	0	0	NA	0	0	NA	166	95	72	68	55	33	4952426	4928457	4871347	4840346	4594607	3795671	109	196379	4938969	109923	57627	17	32	0
ERR4037138	Norway	PRJEB32059	NA	NA	0	0	NA	0	0	NA	106	77	63	62	47	33	4880750	4870359	4831265	4822591	4547043	4024574	85	339813	4875685	109750	66871	14	27	0
ERR4037139	Norway	PRJEB32059	NA	NA	0	0	NA	0	0	NA	179	125	90	75	48	34	5058395	5030781	4946322	4840839	4408030	3899186	155	232962	5051631	103966	58011	17	33	0
ERR4037140	Norway	PRJEB32059	NA	NA	0	0	NA	0	0	NA	139	97	78	69	54	38	5108510	5089194	5042995	4973279	4729704	4124201	113	207957	5100243	108916	65449	19	34	0
ERR4037141	Norway	PRJEB32059	NA	NA	0	0	NA	0	1	NA	158	102	75	65	50	38	5090307	5068385	5000491	4931058	4653425	4205118	118	236010	5079797	113857	62156	17	31	0
ERR4037142	Norway	PRJEB32059	NA	NA	0	0	NA	0	0	NA	302	179	115	92	54	33	4954481	4915685	4754936	4592252	3986151	3244746	202	208697	4930669	78634	33643	21	45	0
ERR4037143	Norway	PRJEB32059	NA	NA	0	0	NA	0	1	NA	176	96	74	66	49	36	5131356	5100766	5040849	4985886	4708795	4252822	115	426878	5114472	113867	65449	16	30	0
ERR4037144	Norway	PRJEB32059	NA	NA	NA	0	NA	0	1	NA	145	105	85	77	53	35	5035549	5021173	4968581	4913872	4512847	3849794	114	185899	5026835	105916	56434	19	34	0
ERR4037145	Norway	PRJEB32059	NA	NA	1	0	NA	0	1	NA	176	100	77	69	53	39	5215237	5185088	5127484	5066018	4797729	4275214	122	214566	5200637	111342	68719	18	33	0
ERR4037146	Norway	PRJEB32059	NA	NA	0	0	NA	0	0	NA	183	112	82	68	52	36	5092403	5061744	4992008	4901485	4630909	4088004	138	370472	5079298	105350	64413	18	32	0
ERR4037147	Norway	PRJEB32059	NA	NA	0	0	NA	0	0	NA	150	100	74	67	50	35	5049256	5028290	4962013	4912980	4577665	4075550	116	212567	5039856	110919	68476	17	30	0
ERR4037148	Norway	PRJEB32059	NA	NA	0	0	NA	0	1	NA	196	133	82	71	47	33	5173507	5147211	5028763	4948997	4536500	4036856	159	217773	5164685	124474	62053	16	31	0
ERR4037149	Norway	PRJEB32059	NA	NA	0	0	NA	0	0	NA	240	145	108	88	62	35	4951407	4919455	4826150	4671005	4262520	3205570	169	227983	4935683	73035	41322	23	46	0
ERR4037150	Norway	PRJEB32059	NA	NA	0	0	NA	0	0	NA	209	134	92	80	55	39	5260209	5226048	5128941	5037646	4625649	4099783	163	221543	5246171	99913	60010	20	36	0
ERR4037151	Norway	PRJEB32059	NA	NA	1	0	NA	0	0	NA	150	97	79	70	52	37	5238170	5221080	5172097	5102622	4823627	4319445	110	230521	5230175	109203	75242	18	31	0
ERR4037152	Norway	PRJEB32059	NA	NA	0	0	NA	0	0	NA	180	116	84	73	49	37	5255613	5235967	5158210	5076306	4674332	4220596	124	311988	5241511	112732	60412	17	32	0
ERR4037153	Norway	PRJEB32059	NA	NA	1	0	NA	NA	1	NA	179	118	94	80	56	36	4844839	4822844	4766020	4660933	4230743	3522686	134	206988	4834217	85938	43422	20	39	0
ERR4037154	Norway	PRJEB32059	NA	NA	1	0	NA	0	1	NA	173	105	76	67	50	37	5074750	5049700	4975210	4914750	4610568	4179676	123	220066	5062725	123635	59289	16	31	0
ERR4037155	Norway	PRJEB32059	NA	NA	0	0	NA	NA	1	NA	224	153	108	93	59	32	5328185	5300876	5180974	5066886	4500775	3508145	176	202591	5316984	94501	38801	20	43	0
ERR4037156	Norway	PRJEB32059	NA	NA	0	0	NA	0	1	NA	136	83	66	61	45	32	5165191	5147719	5107956	5080705	4794846	4319956	96	510370	5155964	116386	72626	13	26	0
ERR4037157	Norway	PRJEB32059	NA	NA	0	0	NA	0	1	NA	206	130	99	86	60	38	5220551	5189576	5101843	5011276	4539395	3727402	157	299459	5209246	82282	44250	21	42	0
ERR4037158	Norway	PRJEB32059	NA	NA	0	0	NA	0	1	NA	195	117	84	76	59	39	5280311	5248364	5168845	5111349	4821900	4106189	142	214024	5266394	96249	55967	19	37	0
ERR4037159	Norway	PRJEB32059	NA	NA	1	1	NA	0	1	NA	163	100	80	71	52	35	5145043	5125932	5075010	5011756	4711754	4136314	109	261205	5132194	112620	64895	16	30	0
ERR4037160	Norway	PRJEB32059	NA	NA	0	NA	NA	0	0	NA	182	111	85	74	55	38	5150241	5119364	5061094	4980250	4673951	4071197	134	229045	5135900	102697	60349	19	35	0
ERR4037161	Norway	PRJEB32059	NA	NA	0	0	NA	0	0	NA	121	82	64	59	46	34	5105038	5091089	5051960	5019003	4806142	4375829	95	312210	5099778	121439	81142	13	26	0
ERR4037162	Norway	PRJEB32059	NA	NA	0	0	NA	0	0	NA	201	129	86	76	56	35	5249138	5219433	5122241	5052182	4755021	4008474	155	239144	5237513	112026	53170	18	34	0
ERR4037163	Norway	PRJEB32059	NA	NA	0	0	NA	0	0	NA	155	90	70	64	48	36	5046650	5022686	4976723	4935596	4665670	4281699	107	389441	5034194	112837	71130	15	28	0
ERR4037164	Norway	PRJEB32059	NA	NA	1	1	NA	0	1	NA	174	121	82	71	52	35	5374092	5351190	5241931	5161119	4835061	4206948	139	416287	5364677	105616	57267	15	32	0
ERR4037165	Norway	PRJEB32059	NA	NA	0	0	NA	0	1	NA	227	132	87	79	57	39	5409748	5370322	5269719	5210969	4854404	4197122	163	375734	5391271	101043	60351	20	37	0
ERR4037166	Norway	PRJEB32059	NA	NA	0	1	NA	0	1	NA	154	89	72	60	46	36	5169921	5145343	5108980	5019156	4814494	4444213	107	393465	5158402	112340	77045	15	28	0
ERR4037167	Norway	PRJEB32059	NA	NA	1	0	NA	0	1	NA	165	101	76	67	50	38	5242971	5220658	5153302	5088053	4814855	4346351	117	420510	5231427	101107	62504	15	31	0
ERR4037168	Norway	PRJEB32059	NA	NA	0	0	NA	0	1	NA	216	125	92	84	62	38	5460460	5425636	5348536	5282541	4915309	3994634	149	220492	5442489	95860	48900	20	40	0
ERR4037169	Norway	PRJEB32059	NA	NA	1	1	NA	0	1	NA	168	117	86	74	50	34	5139189	5114617	5043917	4965971	4542053	3935722	141	363497	5132262	99391	59913	17	33	0
ERR4037170	Norway	PRJEB32059	NA	NA	0	0	NA	0	0	NA	183	116	88	75	51	36	5185136	5158133	5090719	4997849	4596059	4055259	141	211708	5174416	101936	63481	19	34	0
ERR4037171	Norway	PRJEB32059	NA	NA	0	0	NA	0	0	NA	107	65	55	52	43	32	4901851	4890792	4865097	4842991	4676316	4257270	69	315267	4893893	124995	96793	13	24	0
ERR4037172	Norway	PRJEB32059	NA	NA	0	0	NA	0	0	NA	246	172	113	95	65	38	5210997	5173872	5018250	4872332	4370809	3318603	213	279736	5201583	65990	41841	26	51	0
ERR4037173	Norway	PRJEB32059	NA	NA	0	0	NA	0	1	NA	148	105	75	67	50	35	5200086	5178912	5101245	5037688	4716110	4162491	127	280994	5194213	116391	63428	17	31	0
ERR4037174	Norway	PRJEB32059	NA	NA	0	0	NA	0	0	NA	271	197	137	110	69	30	5085820	5051107	4900092	4705790	4038919	2554864	228	160787	5073686	50729	30200	30	61	0
ERR4037175	Norway	PRJEB32059	NA	NA	0	0	NA	0	1	NA	119	78	63	56	45	36	5025499	5010288	4977565	4923252	4746676	4394101	88	211755	5017527	136345	83229	15	26	0
ERR4037176	Norway	PRJEB32059	NA	NA	0	0	NA	0	0	NA	116	86	70	64	49	33	5124895	5113540	5074755	5035940	4785500	4227853	96	384468	5119940	119944	80385	15	27	0
ERR4037177	Norway	PRJEB32059	NA	NA	0	0	NA	0	1	NA	123	86	67	60	49	36	4862358	4846315	4796701	4748234	4561445	4087129	99	334361	4855516	119986	61420	14	29	0
ERR4037178	Norway	PRJEB32059	NA	NA	0	0	NA	0	0	NA	243	144	97	80	52	35	5292099	5254628	5137383	5022331	4548331	3926514	169	273062	5272278	106955	48420	18	36	0
ERR4037179	Norway	PRJEB32059	NA	NA	0	0	NA	0	0	NA	196	120	79	67	46	35	5130448	5094229	5005412	4919101	4589208	4200944	157	374909	5119250	113227	65449	16	30	0
ERR4037180	Norway	PRJEB32059	NA	NA	0	0	NA	0	1	NA	158	94	75	66	50	37	5149448	5121429	5070531	5011442	4754982	4290717	113	286049	5135690	113440	71130	17	30	0
ERR4037181	Norway	PRJEB32059	NA	NA	NA	NA	NA	NA	NA	NA	300	145	105	80	54	35	5569017	5497317	5392147	5224822	4787339	4094962	211	303960	5539717	97986	46373	17	37	0
ERR4037182	Norway	PRJEB32059	NA	NA	0	0	NA	0	1	NA	191	127	91	80	53	38	5207210	5180248	5092037	5013602	4547158	4003558	147	225701	5194332	102657	52643	19	36	0
ERR4037183	Norway	PRJEB32059	NA	NA	0	0	NA	0	0	NA	149	98	72	62	50	35	5066715	5048348	4982963	4915421	4716836	4194197	113	250122	5058405	115612	65449	15	29	0
ERR4037184	Norway	PRJEB32059	NA	NA	0	0	NA	NA	1	NA	177	109	80	71	58	37	5094319	5065624	4993063	4927978	4697657	3976325	128	227148	5079872	102261	57433	18	34	0
ERR4037185	Norway	PRJEB32059	NA	NA	0	0	NA	0	0	NA	116	84	70	63	48	36	5188782	5176916	5143414	5100189	4843243	4384727	93	433503	5183031	120276	73597	15	28	0
ERR4037186	Norway	PRJEB32059	NA	NA	0	0	NA	0	0	NA	153	100	71	62	47	37	5099893	5077844	5003765	4934071	4700780	4296851	119	417738	5090740	113982	65070	15	29	0
ERR4037187	Norway	PRJEB32059	NA	NA	0	0	NA	0	1	NA	149	113	89	80	63	40	5147356	5133462	5082012	5020092	4709673	3882028	123	212620	5140523	86904	51415	21	40	0
ERR4037188	Norway	PRJEB32059	NA	NA	0	0	NA	0	0	NA	195	114	76	68	52	34	5061852	5027775	4935518	4882349	4603473	3950808	137	229032	5043685	110230	64413	18	32	0
ERR4037189	Norway	PRJEB32059	NA	NA	1	1	NA	1	1	NA	180	114	86	74	48	31	4872099	4845554	4771178	4684283	4267387	3645527	138	378389	4862073	110978	47296	15	32	0
ERR4037190	Norway	PRJEB32059	NA	NA	0	0	NA	0	1	NA	163	107	80	70	50	32	5229074	5206427	5140765	5067134	4720159	4103737	123	254225	5218290	117567	64547	15	29	0
ERR4037191	Norway	PRJEB32059	NA	NA	0	0	NA	0	0	NA	175	103	87	84	59	37	4973783	4948281	4911464	4894773	4402361	3563936	121	235226	4960795	75690	46313	21	41	0
ERR4037192	Norway	PRJEB32059	NA	NA	1	1	NA	0	1	NA	170	104	76	67	45	34	5154069	5123000	5052993	4986416	4639704	4179246	136	403686	5144107	113073	71130	16	29	0
ERR4037193	Norway	PRJEB32059	NA	NA	0	0	NA	0	0	NA	215	129	88	71	52	35	5157628	5125868	5026957	4903406	4579543	3943711	151	199407	5141056	103964	52191	17	34	0
ERR4037194	Norway	PRJEB32059	NA	NA	0	NA	NA	0	1	NA	114	78	63	60	46	33	5161527	5148203	5112173	5092024	4839778	4339461	88	295836	5154904	125097	81142	14	26	0
ERR4037195	Norway	PRJEB32059	NA	NA	0	0	NA	0	1	NA	212	132	102	89	61	40	5309940	5280985	5211963	5113414	4661218	3896741	157	214409	5298216	84352	48506	22	42	0
ERR4037196	Norway	PRJEB32059	NA	NA	0	0	NA	0	0	NA	128	82	62	58	54	37	4938263	4920173	4876072	4844942	4768544	4122902	98	395706	4931562	98185	69933	16	31	0
ERR4037197	Norway	PRJEB32059	NA	NA	NA	NA	NA	NA	NA	NA	232	88	67	63	43	33	4809613	4774482	4716481	4689050	4324994	3978748	103	301510	4785028	119953	61145	13	27	0
ERR4037198	Norway	PRJEB32059	NA	NA	0	0	NA	0	0	NA	194	110	81	71	51	35	5067574	5036029	4969047	4899024	4574459	4036803	136	232728	5052486	112397	60417	16	31	0
ERR4037199	Norway	PRJEB32059	NA	NA	0	0	NA	0	0	NA	299	185	125	102	63	33	5251573	5208823	5074167	4895215	4293998	3188373	223	182205	5233678	63192	34346	24	51	0
ERR4037200	Norway	PRJEB32059	NA	NA	0	0	NA	0	0	NA	202	118	82	76	47	37	4957452	4920149	4832903	4783083	4317253	3925248	153	286476	4943887	92476	60831	18	33	0
ERR4037201	Norway	PRJEB32059	NA	NA	0	0	NA	0	0	NA	220	124	76	70	51	34	5138304	5099940	4990507	4945064	4644854	4010933	155	221901	5121998	113796	62191	17	32	0
ERR4037202	Norway	PRJEB32059	NA	NA	0	0	NA	0	0	NA	212	139	94	72	52	35	5226419	5193923	5083390	4926722	4635143	3998986	167	215401	5213473	110230	56481	19	34	0
ERR4037203	Norway	PRJEB32059	NA	NA	0	0	NA	0	0	NA	158	108	84	80	57	36	4867696	4849801	4802468	4774411	4352898	3565385	121	209742	4857669	92110	48670	20	38	0
ERR4037204	Norway	PRJEB32059	NA	NA	0	0	NA	0	0	NA	113	83	68	60	43	34	5093666	5081103	5044274	4996705	4694969	4390345	95	560889	5089574	121462	73597	13	25	0
ERR4037205	Norway	PRJEB32059	NA	NA	0	0	NA	0	0	NA	155	105	87	77	55	29	4615273	4600227	4564102	4487083	4081082	3071615	112	328759	4604760	84002	43971	19	38	0
ERR4037206	Norway	PRJEB32059	NA	NA	0	0	NA	0	0	NA	124	85	72	64	51	36	5170560	5157982	5123593	5069470	4855540	4291193	93	405837	5164030	114906	65229	15	30	0
ERR4037207	Norway	PRJEB32059	NA	NA	0	0	NA	0	0	NA	149	89	67	63	48	35	4918893	4898994	4847646	4818034	4563275	4117863	100	394399	4906328	109718	73737	15	28	0
ERR4037208	Norway	PRJEB32059	NA	NA	0	0	NA	0	0	NA	149	95	68	60	45	34	5241636	5218638	5148312	5089549	4822599	4436648	115	396105	5232544	125191	80385	15	27	0
ERR4037209	Norway	PRJEB32059	NA	NA	0	0	NA	0	0	NA	171	102	74	68	48	35	5081245	5050951	4986907	4945758	4587799	4169504	128	222920	5068960	117197	68472	16	29	0
ERR4037210	Norway	PRJEB32059	NA	NA	0	0	NA	0	1	NA	223	109	73	68	53	37	5231630	5178208	5091850	5057380	4806246	4188324	161	433181	5213642	111364	63389	16	32	0
ERR4037211	Norway	PRJEB32059	NA	NA	0	0	NA	0	1	NA	142	87	71	64	45	34	5068662	5046305	5002216	4955311	4633737	4250997	104	408035	5057723	111298	67441	14	27	0
ERR4037212	Norway	PRJEB32059	NA	NA	0	0	NA	0	1	NA	199	124	89	83	58	33	5350169	5320764	5233943	5190630	4735463	3836174	149	319717	5337694	99173	45004	18	37	0
ERR4037213	Norway	PRJEB32059	NA	NA	NA	NA	NA	NA	NA	NA	444	168	100	89	59	40	5320581	5183476	5035025	4957145	4439811	3699687	278	211924	5253090	76113	45839	24	46	0
ERR4037214	Norway	PRJEB32059	NA	NA	0	0	NA	0	0	NA	220	144	90	72	50	37	5278581	5242560	5114356	4992215	4631103	4120175	179	365504	5266053	99876	59622	18	35	0
ERR4037215	Norway	PRJEB32059	NA	NA	0	0	NA	0	0	NA	110	79	62	58	44	33	4739690	4729132	4687102	4661776	4390656	3987495	88	349453	4734764	126642	71365	14	26	0
ERR4037216	Norway	PRJEB32059	NA	NA	0	0	NA	NA	1	NA	210	128	82	68	50	36	5307264	5274293	5168494	5065671	4776252	4257005	156	220888	5292504	111689	62048	16	31	0
ERR4037217	Norway	PRJEB32059	NA	NA	0	0	NA	0	0	NA	208	124	83	68	50	32	5094643	5056146	4964855	4865920	4558430	3892594	162	403539	5081916	104629	61150	17	31	0
ERR4037218	Norway	PRJEB32059	NA	NA	0	0	NA	0	1	NA	113	79	67	63	47	38	4851813	4836550	4811747	4777159	4494553	4142046	92	258169	4846080	105979	68040	16	30	0
ERR4037219	Norway	PRJEB32059	NA	NA	0	0	NA	0	1	NA	175	110	84	72	55	38	5100738	5075622	5013410	4933134	4624166	4019761	127	240045	5086846	99803	57436	19	35	0
ERR4037220	Norway	PRJEB32059	NA	NA	0	0	NA	0	0	NA	210	129	82	71	53	40	5419350	5383924	5278501	5195421	4880907	4416555	161	273453	5406213	105716	62053	18	34	0
ERR4037221	Norway	PRJEB32059	NA	NA	0	0	NA	0	1	NA	159	97	70	64	51	36	5177690	5154906	5086075	5047292	4856939	4279527	112	344152	5165748	113769	67351	16	30	0
ERR4037222	Norway	PRJEB32059	NA	NA	0	0	NA	0	1	NA	213	124	92	82	60	42	5283742	5251504	5176260	5097702	4719099	4081086	149	214140	5268790	90059	52017	22	40	0
ERR4037223	Norway	PRJEB32059	NA	NA	0	NA	NA	0	0	NA	171	101	73	60	46	36	5118181	5088907	5029015	4940538	4686215	4341921	125	312221	5105886	117054	71125	15	28	0
ERR4037224	Norway	PRJEB32059	NA	NA	0	0	NA	0	1	NA	133	81	67	59	49	35	4813690	4798167	4762393	4706328	4534568	4004816	91	279861	4804835	115433	62813	14	28	0
ERR4037225	Norway	PRJEB32059	NA	NA	0	0	NA	0	0	NA	162	111	82	67	47	35	5032171	5007675	4935940	4829829	4482987	4039246	136	232962	5025036	112488	65837	17	31	0
ERR4037226	Norway	PRJEB32059	NA	NA	0	0	NA	0	0	NA	175	119	97	79	54	36	5145874	5122058	5060615	4937292	4511915	3903179	140	224263	5136920	100008	52643	19	36	0
ERR4037227	Norway	PRJEB32059	NA	NA	1	0	NA	0	1	NA	171	117	94	81	58	34	5113113	5096009	5045347	4954864	4600015	3802191	127	244044	5103625	103723	43586	17	35	0
ERR4037228	Norway	PRJEB32059	NA	NA	1	1	NA	0	1	NA	162	110	76	66	50	30	4934474	4914945	4823063	4744651	4466532	3750187	127	326695	4926707	111267	57312	15	30	0
ERR4037229	Norway	PRJEB32059	NA	NA	1	1	NA	0	1	NA	303	172	102	83	61	35	5361714	5298808	5138671	4994919	4635269	3720153	231	302554	5338851	87771	39922	19	42	0
ERR4037230	Norway	PRJEB32059	NA	NA	0	0	NA	0	1	NA	126	82	65	60	48	33	5090304	5077720	5034989	4994506	4793003	4213743	89	483208	5082420	128225	69822	14	27	0
ERR4037231	Norway	PRJEB32059	NA	NA	0	0	NA	0	1	NA	241	114	80	71	49	37	5087215	5039344	4957449	4894935	4508015	4070129	151	236179	5064423	96699	63906	17	33	0
ERR4037232	Norway	PRJEB32059	NA	NA	0	0	NA	0	0	NA	199	121	84	73	52	36	5236753	5201530	5116548	5040702	4686145	4104373	154	312208	5224840	111098	60419	18	33	0
ERR4037233	Norway	PRJEB32059	NA	NA	0	0	NA	0	0	NA	176	103	83	68	52	36	5353415	5329523	5279135	5181634	4909033	4318026	122	406314	5341549	106042	69554	16	31	0
ERR4037234	Norway	PRJEB32059	NA	NA	0	0	NA	0	1	NA	199	141	108	95	67	39	5310153	5286910	5197506	5102210	4636713	3634822	160	186619	5300967	74197	43225	24	47	0
ERR4037235	Norway	PRJEB32059	NA	NA	0	0	NA	0	0	NA	133	85	67	60	50	37	5066047	5048644	5004107	4958304	4790673	4324703	97	232550	5057055	118916	73094	15	29	0
ERR4037236	Norway	PRJEB32059	NA	NA	0	0	NA	0	1	NA	196	122	85	72	50	36	5240838	5209840	5105551	5015746	4653092	4147305	149	191390	5229055	111174	60349	18	32	0
ERR4037237	Norway	PRJEB32059	NA	NA	0	0	NA	0	1	NA	190	121	85	73	52	34	5270792	5238150	5149895	5062338	4674812	4048169	150	287201	5258980	114029	53832	16	33	0
ERR4037238	Norway	PRJEB32059	NA	NA	0	0	NA	0	1	NA	215	111	79	74	55	38	5424354	5384513	5307630	5263649	4961678	4320934	139	444619	5404080	95440	61623	16	34	0
ERR4037239	Norway	PRJEB32059	NA	NA	0	0	NA	0	1	NA	200	126	91	82	56	39	5204135	5173129	5084179	5019103	4565157	3979161	155	284363	5194182	92585	54883	20	38	0
ERR4037240	Norway	PRJEB32059	NA	NA	0	0	NA	0	0	NA	141	91	71	62	45	33	5116580	5103215	5052928	4988721	4670778	4245090	97	507457	5107217	113140	71117	14	27	0
ERR4037241	Norway	PRJEB32059	NA	NA	0	0	NA	0	0	NA	184	109	87	73	53	33	5015849	4983206	4926069	4823332	4460558	3787207	136	230196	5002184	101147	52528	16	33	0
ERR4037242	Norway	PRJEB32059	NA	NA	0	0	NA	0	0	NA	221	141	100	85	60	38	5143933	5110355	5013801	4909137	4490970	3722739	168	207953	5129003	85219	45289	21	41	0
ERR4037243	Norway	PRJEB32059	NA	NA	0	0	NA	0	0	NA	190	121	84	77	59	39	5243731	5212779	5126043	5078309	4781364	4101813	149	246259	5232187	94500	54417	18	36	0
ERR4037244	Norway	PRJEB32059	NA	NA	0	0	NA	0	0	NA	202	130	83	71	52	37	5093328	5060556	4957880	4871242	4538235	4000337	161	327658	5082077	101815	63106	18	34	0
ERR4037245	Norway	PRJEB32059	NA	NA	0	0	NA	0	0	NA	145	85	64	58	45	36	4786540	4767578	4722552	4677033	4449686	4120708	95	265969	4774697	119993	66746	14	28	0
ERR4037246	Norway	PRJEB32059	NA	NA	0	0	NA	0	0	NA	159	112	82	68	49	34	5070985	5052028	4982723	4885945	4553478	3994536	127	272211	5062318	107865	63305	17	31	0
ERR4037247	Norway	PRJEB32059	NA	NA	0	0	NA	0	1	NA	214	123	81	71	52	38	5238625	5198228	5078621	5009494	4680485	4154351	158	214296	5222810	108802	62159	19	34	0
ERR4037248	Norway	PRJEB32059	NA	NA	0	0	NA	0	0	NA	256	145	100	80	52	36	5271626	5224532	5126601	4979713	4534305	3946593	182	287811	5249076	99803	50819	19	36	0
ERR4037249	Norway	PRJEB32059	NA	NA	NA	1	NA	0	1	NA	300	174	132	106	63	34	4999158	4952876	4852266	4667318	3949659	2915410	217	202808	4981092	57584	29403	27	56	0
ERR4037250	Norway	PRJEB32059	NA	NA	0	0	NA	0	0	NA	136	104	83	67	54	38	5184375	5173452	5127531	5018793	4800423	4258214	112	294064	5178622	110697	61696	18	32	0
ERR4037251	Norway	PRJEB32059	NA	NA	1	1	NA	0	1	NA	166	108	91	80	52	36	5160065	5141786	5098486	5028059	4570567	3979199	117	238723	5148093	98736	61904	19	35	0
ERR4037252	Norway	PRJEB32059	NA	NA	0	0	NA	0	0	NA	197	116	82	76	58	38	5190755	5158360	5083013	5035329	4765234	4060412	140	373103	5173925	99802	59534	18	35	0
ERR4037253	Norway	PRJEB32059	NA	NA	0	0	NA	0	1	NA	152	90	72	64	48	36	4954181	4930771	4882486	4829768	4573345	4157457	106	307063	4941684	102104	71133	16	29	0
ERR4037254	Norway	PRJEB32059	NA	NA	0	0	NA	0	1	NA	122	77	62	54	44	32	5184321	5168798	5131649	5067965	4904108	4454204	88	454106	5176410	125679	95767	12	24	0
ERR4037255	Norway	PRJEB32059	NA	NA	0	0	NA	0	1	NA	145	101	74	64	50	37	5074556	5055216	4990037	4918658	4687991	4255674	117	302671	5066461	120286	65297	16	30	0
ERR4037256	Norway	PRJEB32059	NA	NA	0	NA	NA	0	0	NA	193	128	89	72	54	41	5086552	5060817	4963887	4839541	4536796	4090779	150	244622	5076014	101263	55716	19	36	0
ERR4037257	Norway	PRJEB32059	NA	NA	0	0	NA	0	0	NA	131	75	62	57	42	32	5149464	5133728	5093561	5058052	4807061	4470965	85	329601	5141246	128225	99106	13	25	0
ERR4037258	Norway	PRJEB32059	NA	NA	0	0	NA	0	1	NA	288	145	92	78	53	34	5419273	5364459	5214645	5111958	4685156	4022877	194	326677	5396139	102373	46489	16	35	0
ERR4037259	Norway	PRJEB32059	NA	NA	0	0	NA	0	1	NA	156	110	79	70	52	37	5145265	5122859	5035983	4967529	4646311	4080254	130	277171	5137525	100159	60215	17	33	0
ERR4037260	Norway	PRJEB32059	NA	NA	0	0	NA	0	1	NA	211	129	85	76	53	38	5390196	5358754	5262034	5199078	4777675	4216438	157	232126	5377301	109673	52158	18	35	0
ERR4037261	Norway	PRJEB32059	NA	NA	1	0	NA	0	0	NA	264	171	121	96	62	37	5011180	4977142	4862181	4687319	4120453	3228947	200	197156	4997479	69232	34770	25	50	0
ERR4037262	Norway	PRJEB32059	NA	NA	0	0	NA	0	0	NA	192	105	72	63	46	34	5050001	5010100	4929894	4868305	4582280	4170947	147	477288	5038609	117705	67052	15	28	0
ERR4037263	Norway	PRJEB32059	NA	NA	0	0	NA	0	1	NA	283	151	102	87	58	43	5327573	5274416	5153007	5054297	4587928	4081569	198	255432	5306997	89356	52682	21	41	0
ERR4037264	Norway	PRJEB32059	NA	NA	0	0	NA	0	1	NA	182	115	88	71	57	40	5170020	5143944	5074358	4944762	4701289	4115516	137	288256	5159310	101874	54261	18	36	0
ERR4037265	Norway	PRJEB32059	NA	NA	0	0	NA	0	0	NA	199	123	78	66	51	40	5064524	5031707	4924842	4838277	4601002	4214884	149	331194	5049649	92977	65395	18	33	0
ERR4037266	Norway	PRJEB32059	NA	NA	1	0	NA	0	1	NA	209	129	95	80	53	39	5325649	5290503	5212078	5109653	4682220	4203714	161	206005	5313033	104756	62048	19	36	0
ERR4037267	Norway	PRJEB32059	NA	NA	0	0	NA	0	0	NA	163	96	67	62	48	37	5051124	5027289	4958411	4924436	4672359	4286494	115	339624	5038164	117732	62157	16	29	0
ERR4037268	Norway	PRJEB32059	NA	NA	0	0	NA	1	1	NA	248	155	96	77	47	37	5230270	5191365	5052764	4916325	4419148	4041255	184	216417	5212021	108239	60332	19	35	0
ERR4037269	Norway	PRJEB32059	NA	NA	0	0	NA	0	0	NA	145	92	67	61	45	30	5108488	5089899	5030413	4987065	4700262	4125650	107	467350	5100221	119751	71129	14	26	0
ERR4037270	Norway	PRJEB32059	NA	NA	1	0	NA	NA	1	NA	203	130	97	86	54	36	5292538	5268057	5184445	5109779	4585695	3928322	147	304596	5279410	95858	48501	18	37	0
ERR4037271	Norway	PRJEB32059	NA	NA	0	0	NA	0	0	NA	202	147	109	86	56	34	4878330	4860866	4764935	4598480	4055263	3265404	160	254787	4869947	75207	36508	21	44	0
ERR4037272	Norway	PRJEB32059	NA	NA	0	0	NA	0	1	NA	217	123	95	85	60	37	5368447	5335291	5269667	5194159	4817384	3981933	146	235486	5351919	92188	48570	19	38	0
ERR4037273	Norway	PRJEB32059	NA	NA	0	0	NA	0	0	NA	159	100	80	67	55	36	5090440	5068944	5019022	4919524	4730479	4083167	113	389430	5077580	104922	64200	17	32	0
ERR4037274	Norway	PRJEB32059	NA	NA	NA	NA	NA	NA	NA	NA	1375	653	304	180	50	9	6111583	5740533	4913513	4081484	2063915	634087	1040	117347	5997259	17085	6745	98	232	0
ERR4037275	Norway	PRJEB32059	NA	NA	0	0	NA	0	0	NA	108	72	56	51	46	36	4857585	4844214	4802390	4768053	4670558	4283211	81	213934	4850491	136794	73583	14	26	0
ERR4037276	Norway	PRJEB32059	NA	NA	0	0	NA	0	0	NA	181	108	79	66	49	34	5227766	5195215	5116772	5020672	4752872	4186783	139	282073	5216441	123980	62139	15	30	0
ERR4037277	Norway	PRJEB32059	NA	NA	NA	NA	NA	NA	NA	NA	264	192	139	107	66	34	5225653	5193984	5043418	4810387	4124887	2998956	223	171458	5215607	56939	29747	27	59	0
ERR4037278	Norway	PRJEB32059	NA	NA	0	0	NA	0	1	NA	189	123	77	68	51	34	5263299	5234046	5112599	5048721	4770243	4153980	143	230334	5249067	113218	65063	17	31	0
ERR4037279	Norway	PRJEB32059	NA	NA	0	0	NA	0	0	NA	162	104	77	69	52	36	5096053	5077298	5012518	4957227	4673116	4087973	114	230579	5084339	109451	63305	17	32	0
ERR4037280	Norway	PRJEB32059	NA	NA	NA	NA	NA	NA	NA	NA	145	106	85	75	54	33	4736953	4721188	4675276	4594269	4229541	3421146	120	199312	4730605	91208	46697	19	36	0
ERR4037281	Norway	PRJEB32059	NA	NA	0	0	NA	0	0	NA	146	88	69	64	51	35	4848144	4823674	4775425	4740236	4504411	3941912	108	403556	4836894	110964	58319	14	30	0
ERR4037282	Norway	PRJEB32059	NA	NA	0	0	NA	0	0	NA	248	148	103	89	58	35	5461395	5420396	5307886	5200967	4695127	3857272	185	274286	5445963	88570	43225	19	40	0
ERR4037283	Norway	PRJEB32059	NA	NA	0	0	NA	0	0	NA	142	76	61	56	44	32	4855206	4833301	4806559	4770817	4568814	4115179	90	362606	4843631	131099	71625	12	25	0
ERR4037284	Norway	PRJEB32059	NA	NA	NA	1	NA	0	1	NA	227	126	92	79	53	37	5337732	5295890	5218983	5127172	4666959	4088251	166	214233	5322440	108743	52922	19	36	0
ERR4037285	Norway	PRJEB32059	NA	NA	0	0	NA	0	0	NA	131	82	68	63	50	36	4972734	4953530	4918499	4886470	4658188	4128362	97	301225	4964015	113084	64803	16	30	0
ERR4037286	Norway	PRJEB32059	NA	NA	NA	0	NA	0	0	NA	120	81	66	59	48	37	5118578	5101587	5060248	5014050	4820792	4424778	96	279418	5112124	116410	81978	15	28	0
ERR4037287	Norway	PRJEB32059	NA	NA	0	0	NA	NA	1	NA	168	98	75	70	52	40	5009138	4987747	4927920	4898087	4564886	4099283	111	381438	4996564	90343	59882	17	34	0
ERR4037288	Norway	PRJEB32059	NA	NA	0	0	NA	0	0	NA	168	100	77	68	52	39	4853866	4831050	4779330	4720708	4456527	3989934	114	214513	4841624	95149	62630	18	33	0
ERR4037289	Norway	PRJEB32059	NA	NA	1	0	NA	1	1	NA	216	123	90	77	53	37	5274818	5235296	5154021	5062868	4667467	4081476	161	228958	5261795	104756	62048	19	35	0
ERR4037290	Norway	PRJEB32059	NA	NA	0	0	NA	0	0	NA	145	84	62	58	48	39	4973739	4955532	4901030	4871241	4679470	4353710	94	312793	4962846	111480	75679	16	29	0
ERR4037291	Norway	PRJEB32059	NA	NA	NA	NA	NA	NA	NA	NA	59	30	20	20	16	11	3893897	3886638	3866049	3866049	3809125	3645789	32	1024444	3888047	371500	245823	4	7	0
ERR4037292	Norway	PRJEB32059	NA	NA	0	0	NA	0	0	NA	152	96	77	69	50	38	5176112	5149958	5102408	5044681	4707465	4285268	123	365690	5168076	107270	64869	17	32	0
ERR4037293	Norway	PRJEB32059	NA	NA	0	0	NA	0	0	NA	223	125	90	82	55	33	4796122	4763390	4696324	4634120	4170688	3336007	147	243977	4778563	80631	42658	20	39	0
ERR4037294	Norway	PRJEB32059	NA	NA	0	0	NA	0	1	NA	136	93	75	69	50	35	5158533	5145029	5097395	5056477	4725188	4215146	100	246474	5149760	112490	65637	16	30	0
ERR4037295	Norway	PRJEB32059	NA	NA	0	0	NA	0	1	NA	150	82	67	62	49	35	4928338	4908502	4865551	4831233	4594914	4123959	94	310795	4916703	112119	73740	16	28	0
ERR4037296	Norway	PRJEB32059	NA	NA	0	0	NA	0	0	NA	115	82	69	61	46	31	4993537	4980334	4949118	4897025	4646956	4069490	92	295758	4987118	122857	67226	14	26	0
ERR4037297	Norway	PRJEB32059	NA	NA	0	0	NA	0	0	NA	109	75	64	61	50	34	4877722	4866601	4842887	4826938	4639368	4050955	82	300572	4871864	122117	62095	14	28	0
ERR4037298	Norway	PRJEB32059	NA	NA	0	0	NA	0	0	NA	144	84	63	58	45	36	5080030	5051783	4994134	4956995	4724076	4417581	112	366752	5071142	119295	73583	15	27	0
ERR4037299	Norway	PRJEB32059	NA	NA	0	0	NA	0	0	NA	177	107	81	68	53	37	4926278	4903250	4841852	4749105	4488739	3920309	124	337756	4914980	90573	58850	17	33	0
ERR4037300	Norway	PRJEB32059	NA	NA	0	0	NA	0	0	NA	220	126	85	72	52	36	5192631	5151311	5055046	4969462	4628082	4095706	170	403419	5180380	102212	62139	18	33	0
ERR4037301	Norway	PRJEB32059	NA	NA	0	0	NA	0	0	NA	172	116	85	71	48	35	5218329	5191283	5117169	5017435	4619161	4142698	144	210727	5210296	113246	65270	17	32	0
ERR4037302	Norway	PRJEB32059	NA	NA	0	0	NA	0	0	NA	139	93	77	67	54	39	5068645	5053507	5016064	4936551	4703523	4129163	101	221813	5058921	109511	60396	19	34	0
ERR4037303	Norway	PRJEB32059	NA	NA	1	0	NA	0	1	NA	205	118	79	70	52	38	5312170	5273111	5185329	5119962	4821998	4284933	156	406622	5298974	94741	65349	17	33	0
ERR4037304	Norway	PRJEB32059	NA	NA	0	0	NA	0	0	NA	99	74	63	59	45	35	4954889	4947031	4921104	4897084	4624000	4279311	79	544571	4950216	116640	71121	14	27	0
ERR4037305	Norway	PRJEB32059	NA	NA	0	0	NA	0	0	NA	150	84	63	56	45	34	5145609	5123901	5072738	5027959	4845048	4472293	99	374396	5134514	114879	93146	14	26	0
ERR4037306	Norway	PRJEB32059	NA	NA	0	0	NA	0	1	NA	191	133	99	83	62	36	5261187	5235008	5148356	5035444	4676578	3693817	157	218590	5252584	88737	45000	21	42	0
ERR4037307	Norway	PRJEB32059	NA	NA	0	0	NA	0	0	NA	150	99	77	67	50	39	5114417	5092849	5035571	4961402	4695193	4259257	114	329066	5104506	102735	62156	16	32	0
ERR4037308	Norway	PRJEB32059	NA	NA	0	0	NA	0	0	NA	134	96	73	65	53	36	5091421	5079705	5027278	4970203	4775102	4140015	103	243356	5084264	109202	62783	17	31	0
ERR4037309	Norway	PRJEB32059	NA	NA	0	0	NA	0	0	NA	189	101	75	65	52	35	5040610	5008479	4943781	4866874	4671055	4019145	127	320575	5026497	111829	58847	15	31	0
ERR4037310	Norway	PRJEB32059	NA	NA	0	0	NA	0	0	NA	198	115	84	69	51	39	5279284	5245485	5165095	5056232	4760073	4374979	145	330240	5265584	115947	59298	16	32	0
ERR4037311	Norway	PRJEB32059	NA	NA	1	1	NA	NA	1	NA	202	126	91	78	49	37	5199308	5174217	5088334	5001718	4545052	4118156	142	227874	5184764	108756	62090	18	34	0
ERR4037312	Norway	PRJEB32059	NA	NA	0	0	NA	0	0	NA	122	89	60	56	45	34	5075885	5059729	4990725	4957444	4749177	4354601	106	242212	5072126	123639	94582	15	27	0
ERR4037313	Norway	PRJEB32059	NA	NA	0	1	NA	0	1	NA	195	127	93	82	60	36	5316629	5288645	5206950	5127832	4761782	3904819	152	319379	5306376	88367	45000	19	38	0
ERR4037314	Norway	PRJEB32059	NA	NA	0	0	NA	0	1	NA	181	120	96	89	59	34	5177785	5150617	5086595	5033118	4513787	3589969	143	333018	5167607	82915	43225	19	41	0
ERR4037315	Norway	PRJEB32059	NA	NA	1	0	NA	NA	1	NA	189	116	86	77	50	32	5328681	5299769	5227416	5162455	4721978	4073053	141	388085	5317054	108756	61915	17	31	0
ERR4037316	Norway	PRJEB32059	NA	NA	0	0	NA	1	1	NA	120	88	74	69	46	37	4947781	4935418	4897642	4860628	4481485	4160170	99	380615	4943143	106629	67188	16	30	0
ERR4037317	Norway	PRJEB32059	NA	NA	NA	0	NA	0	0	NA	148	93	72	64	47	34	4917909	4898821	4839925	4781165	4480914	4030231	107	240068	4907845	112452	65535	15	29	0
ERR4037318	Norway	PRJEB32059	NA	NA	0	0	NA	0	1	NA	192	134	99	81	53	38	5225018	5204530	5120143	4986017	4510504	3933282	147	187891	5213575	90062	53167	20	38	0
ERR4037319	Norway	PRJEB32059	NA	NA	0	0	NA	0	1	NA	145	89	68	62	50	35	5234680	5216343	5162844	5117460	4915551	4367249	101	269331	5224333	116419	71129	15	28	0
ERR4037320	Norway	PRJEB32059	NA	NA	0	0	NA	0	1	NA	182	111	89	79	56	38	5221277	5196694	5139166	5071170	4701366	4059205	127	214091	5208486	102807	60349	19	36	0
ERR4037321	Norway	PRJEB32059	NA	NA	0	0	NA	0	1	NA	364	196	127	97	66	36	5414664	5353067	5190896	4970790	4427564	3349231	242	190590	5384651	68933	34996	25	53	0
ERR4037322	Norway	PRJEB32059	NA	NA	0	0	NA	0	0	NA	243	151	96	85	56	37	5474286	5438146	5308371	5220780	4749059	4049433	179	215446	5458252	106831	48403	19	38	0
ERR4037323	Norway	PRJEB32059	NA	NA	0	0	NA	0	0	NA	187	115	82	73	53	37	5201628	5173344	5094111	5030141	4706501	4120674	135	222037	5187183	107865	62139	18	34	0
ERR4037324	Norway	PRJEB32059	NA	NA	0	0	NA	0	1	NA	216	124	83	70	55	37	5272447	5231042	5134180	5036164	4809040	4170476	159	202317	5255989	101813	64887	18	34	0
ERR4037325	Norway	PRJEB32059	NA	NA	0	0	NA	0	1	NA	184	115	81	68	49	36	5225453	5196754	5106333	5014727	4727167	4237332	140	224578	5214890	116391	67936	17	31	0
ERR4037326	Norway	PRJEB32059	NA	NA	0	0	NA	0	1	NA	172	102	74	65	46	35	5190734	5160877	5087086	5020128	4701853	4326645	129	361622	5179659	117716	67052	15	28	0
ERR4037327	Norway	PRJEB32059	NA	NA	0	0	NA	0	1	NA	156	92	70	59	45	36	5215008	5188705	5136842	5068726	4832489	4507929	116	312111	5204238	125175	78095	15	27	0
ERR4037328	Norway	PRJEB32059	NA	NA	0	0	NA	0	0	NA	144	90	73	67	51	37	5234391	5215973	5170192	5129653	4846835	4303727	104	252356	5225061	118605	62131	16	31	0
ERR4037329	Norway	PRJEB32059	NA	NA	0	0	NA	0	0	NA	132	86	65	62	49	33	5067289	5048489	4998321	4981166	4745543	4204266	104	298677	5060406	121134	68299	14	27	0
ERR4037330	Norway	PRJEB32059	NA	NA	0	0	NA	0	1	NA	131	78	64	63	49	33	4927116	4911374	4878243	4872309	4643125	4106027	86	486022	4916962	112940	71131	14	27	0
ERR4037331	Norway	PRJEB32059	NA	NA	0	0	NA	0	0	NA	118	86	67	60	49	36	5136975	5126294	5083369	5027420	4832454	4345093	93	287205	5131368	120791	71702	15	29	0
ERR4037332	Norway	PRJEB32059	NA	NA	0	0	NA	0	1	NA	126	72	58	53	44	32	4839751	4822420	4785440	4741306	4595353	4154179	83	291867	4829514	137635	87757	14	25	0
ERR4037333	Norway	PRJEB32059	NA	NA	0	0	NA	0	1	NA	195	124	96	86	65	39	5311739	5280280	5205350	5130695	4783346	3839724	152	200824	5300247	88379	44259	22	42	0
ERR4037334	Norway	PRJEB32059	NA	NA	0	0	NA	0	0	NA	110	83	67	63	48	34	5164754	5154227	5113915	5090616	4810814	4317793	92	491201	5160036	117705	71117	15	27	0
ERR4037335	Norway	PRJEB32059	NA	NA	0	0	NA	0	0	NA	112	83	74	67	49	38	4769489	4757855	4735652	4682632	4404183	3998696	92	272610	4763960	109689	64902	17	31	0
ERR4037336	Norway	PRJEB32059	NA	NA	0	0	NA	0	0	NA	192	105	81	73	56	35	4974436	4942342	4879795	4826737	4533660	3749323	126	192799	4957177	108967	52527	18	35	0
ERR4037337	Norway	PRJEB32059	NA	NA	0	0	NA	0	0	NA	139	79	63	56	42	30	4702962	4682811	4643618	4592879	4337634	3913478	93	430703	4692649	125313	62128	12	24	0
ERR4037338	Norway	PRJEB32059	NA	NA	1	0	NA	0	1	NA	216	123	93	82	58	38	5294076	5260860	5187399	5113599	4750365	4043618	149	209684	5278542	95989	61919	20	37	0
ERR4037339	Norway	PRJEB32059	NA	NA	0	0	NA	0	0	NA	132	89	73	67	51	34	4855534	4838607	4794047	4755451	4502582	3891658	104	248479	4849049	106378	71477	16	30	0
ERR4037340	Norway	PRJEB32059	NA	NA	0	0	NA	0	0	NA	225	126	85	70	45	37	5192070	5152811	5055101	4948134	4492314	4219199	158	231842	5174574	116590	65270	17	32	0
ERR4037341	Norway	PRJEB32059	NA	NA	0	0	NA	0	1	NA	170	100	73	61	52	38	5293378	5264797	5206314	5119139	4951339	4482690	125	312110	5281882	117715	72210	16	30	0
ERR4037342	Norway	PRJEB32059	NA	NA	0	0	NA	0	0	NA	174	105	73	63	49	36	5001711	4969730	4891923	4812738	4568987	4112617	138	252132	4992469	124188	61267	15	30	0
ERR4037343	Norway	PRJEB32059	NA	NA	0	0	NA	0	0	NA	147	89	74	67	50	34	4884021	4863955	4826974	4778770	4489368	3908101	103	386660	4874314	100061	69349	15	30	0
ERR4037344	Norway	PRJEB32059	NA	NA	0	0	NA	0	1	NA	175	109	85	77	51	35	5184922	5159209	5098040	5042976	4570442	4025500	130	260050	5174235	107417	54470	17	33	0
ERR4037345	Norway	PRJEB32059	NA	NA	0	0	NA	0	0	NA	242	145	96	76	55	36	5326118	5285301	5165999	5026068	4677160	3987915	175	350888	5306009	101964	59482	18	36	0
ERR4037346	Norway	PRJEB32059	NA	NA	0	0	NA	0	0	NA	154	94	65	59	47	37	5156099	5129136	5054130	5015210	4802635	4425609	123	227668	5148352	124800	73583	16	28	0
ERR4037347	Norway	PRJEB32059	NA	NA	0	0	NA	0	0	NA	150	99	80	70	53	35	5144260	5125457	5080662	5012614	4731833	4106412	110	382443	5133095	110633	57684	16	31	0
ERR4037348	Norway	PRJEB32059	NA	NA	0	0	NA	0	0	NA	184	112	90	78	55	35	5010796	4979624	4932564	4847646	4482562	3772511	138	379492	4998269	98036	53528	18	35	0
ERR4037349	Norway	PRJEB32059	NA	NA	0	0	NA	0	0	NA	160	109	77	68	50	34	5014418	4995292	4917512	4862546	4532810	3974422	121	342313	5003600	115231	60351	16	30	0
ERR4037350	Norway	PRJEB32059	NA	NA	0	0	NA	0	0	NA	170	113	80	74	53	38	5200069	5174918	5093451	5050215	4699625	4203561	141	236940	5192819	112973	59171	18	33	0
ERR4037351	Norway	PRJEB32059	NA	NA	0	1	NA	0	1	NA	215	132	90	73	52	34	5432989	5402424	5299431	5172377	4816058	4173023	156	299941	5418570	118537	55012	16	32	0
ERR4037352	Norway	PRJEB32059	NA	NA	0	0	NA	0	1	NA	184	117	96	86	57	37	5219050	5193490	5138823	5068150	4600831	3871197	132	220752	5203913	90405	47393	19	38	0
ERR4037353	Norway	PRJEB32059	NA	NA	0	0	NA	0	1	NA	185	122	89	77	56	39	5179789	5149884	5078629	4999727	4672696	4065879	154	404004	5171643	90112	60922	19	36	0
ERR4037354	Norway	PRJEB32059	NA	NA	0	0	NA	0	0	NA	298	137	89	77	56	34	5317323	5263066	5139720	5049504	4679393	3830409	177	209436	5290134	102173	46716	18	37	0
ERR4037355	Norway	PRJEB32059	NA	NA	0	0	NA	0	0	NA	188	102	73	64	45	31	5112816	5079522	5015131	4945610	4613802	4135221	124	220506	5095175	138949	83395	15	27	0
ERR4037356	Norway	PRJEB32059	NA	NA	0	0	NA	0	0	NA	245	145	103	93	65	36	4930792	4891288	4789307	4717148	4258647	3163092	173	211567	4911495	64683	41408	24	48	0
ERR4037357	Norway	PRJEB32059	NA	NA	0	0	NA	0	0	NA	168	108	83	69	54	39	4933092	4908618	4849701	4748839	4495980	3965711	131	196787	4924765	100958	60383	19	35	0
ERR4037358	Norway	PRJEB32059	NA	NA	1	1	NA	0	1	NA	178	105	81	71	51	40	5351619	5323898	5258288	5187339	4865944	4481919	125	228831	5337994	109203	67071	18	33	0
ERR4037359	Norway	PRJEB32059	NA	NA	0	0	NA	0	0	NA	156	88	69	60	50	35	5193770	5168188	5123738	5059750	4884674	4362110	108	473814	5181469	118453	67561	14	27	0
ERR4037360	Norway	PRJEB32059	NA	NA	0	0	NA	0	0	NA	170	111	79	68	51	34	4909058	4885204	4807939	4732600	4445070	3819524	133	312219	4899797	104491	59474	17	32	0
ERR4037361	Norway	PRJEB32059	NA	NA	0	0	NA	0	0	NA	124	80	64	55	47	37	5088552	5071000	5022030	4962775	4810641	4461424	94	320951	5081424	119392	83990	14	27	0
ERR4037362	Norway	PRJEB32059	NA	NA	0	0	NA	0	0	NA	244	141	97	80	55	37	5218822	5177184	5077090	4958814	4541650	3870790	176	191542	5201291	101043	47925	21	38	0
ERR4037363	Norway	PRJEB32059	NA	NA	0	0	NA	0	0	NA	128	84	68	62	50	31	4962355	4947981	4906351	4860739	4656420	3942781	92	347410	4953607	113610	64615	14	28	0
ERR4037364	Norway	PRJEB32059	NA	NA	0	0	NA	0	0	NA	176	104	80	63	46	36	5067724	5038356	4975915	4854108	4583858	4215331	129	365523	5055798	107282	65063	16	30	0
ERR4037365	Norway	PRJEB32059	NA	NA	0	0	NA	0	1	NA	194	110	79	71	56	35	5182531	5150202	5077152	5020065	4779291	4051104	131	305136	5164385	105020	59783	16	32	0
ERR4037366	Norway	PRJEB32059	NA	NA	1	0	NA	0	1	NA	204	111	86	75	56	37	5272696	5239474	5168723	5083901	4767729	4071615	133	218626	5254281	111319	53742	18	35	0
ERR4037367	Norway	PRJEB32059	NA	NA	NA	NA	NA	NA	NA	NA	223	134	95	77	59	37	5246034	5208007	5118403	4999456	4701945	3939164	165	186452	5229542	99802	50110	21	37	0
ERR4037368	Norway	PRJEB32059	NA	NA	0	0	NA	0	0	NA	118	81	69	60	45	34	5028046	5015224	4983922	4924370	4666264	4265849	88	307063	5020409	123243	73737	14	26	0
ERR4037369	Norway	PRJEB32059	NA	NA	0	0	NA	0	1	NA	177	112	87	75	51	36	4974480	4954499	4893056	4802284	4378002	3787256	123	277207	4961912	88472	55738	17	35	0
ERR4037370	Norway	PRJEB32059	NA	NA	0	0	NA	0	0	NA	164	106	77	67	49	36	5131175	5108589	5039122	4969337	4659632	4201356	128	287710	5122802	110230	64413	16	30	0
ERR4037371	Norway	PRJEB32059	NA	NA	0	0	NA	0	1	NA	151	86	64	56	47	33	5111291	5088880	5028441	4974329	4788442	4252804	104	315600	5101306	118751	65103	14	26	0
ERR4037372	Norway	PRJEB32059	NA	NA	0	0	NA	0	0	NA	186	113	80	68	50	38	5458742	5422599	5336881	5249287	4966083	4546374	154	226467	5449839	124957	71130	17	31	0
ERR4037373	Norway	PRJEB32059	NA	NA	0	0	NA	0	1	NA	175	119	88	75	56	40	5059351	5041823	4969277	4867101	4524662	3928858	131	210682	5049404	84870	55475	20	38	0
ERR4037374	Norway	PRJEB32059	NA	NA	0	0	NA	0	0	NA	193	133	95	82	55	37	5378307	5357549	5274088	5176261	4688247	3979216	148	319167	5367129	95333	48900	19	38	0
ERR4037375	Norway	PRJEB32059	NA	NA	0	0	NA	0	1	NA	208	136	92	77	54	37	5140159	5108342	5008239	4906384	4552518	3939348	169	193365	5129471	102019	55672	19	36	0
ERR4037376	Norway	PRJEB32059	NA	NA	0	0	NA	0	0	NA	142	90	71	63	48	34	4981681	4959235	4915483	4862409	4623400	4041392	109	266132	4971885	117385	72193	15	30	0
ERR4037377	Norway	PRJEB32059	NA	NA	0	0	NA	0	0	NA	129	84	67	65	48	39	5039401	5022650	4983631	4968588	4679571	4359340	98	240348	5032547	111865	71485	15	30	0
ERR4037378	Norway	PRJEB32059	NA	NA	0	0	NA	0	0	NA	187	111	75	65	47	32	5127516	5093351	5004656	4936978	4684943	4112649	145	396066	5116456	116590	63278	15	28	0
ERR4037379	Norway	PRJEB32059	NA	NA	0	0	NA	0	0	NA	256	170	121	99	58	32	4940679	4908202	4774377	4616066	3891131	2957636	197	269730	4926077	68358	30705	24	51	0
ERR4037380	Norway	PRJEB32059	NA	NA	0	0	NA	0	0	NA	153	92	67	57	43	32	5043601	5019486	4957740	4876904	4615224	4251380	112	344405	5033074	127255	95160	14	25	0
ERR4037381	Norway	PRJEB32059	NA	NA	0	0	NA	0	1	NA	253	169	113	91	64	42	5327538	5291833	5156777	4993068	4502140	3687087	199	154240	5314052	75425	41188	26	49	0
ERR4037382	Norway	PRJEB32059	NA	NA	NA	0	NA	0	0	NA	118	75	64	60	50	37	4870177	4854971	4826500	4801170	4602652	4118941	87	395713	4863359	101286	74357	16	30	0
ERR4037383	Norway	PRJEB32059	NA	NA	0	0	NA	0	0	NA	140	97	77	69	49	35	5008066	4990953	4938616	4885257	4535453	4006367	112	244080	5000864	113362	65269	17	31	0
ERR4037384	Norway	PRJEB32059	NA	NA	0	0	NA	0	0	NA	124	77	59	55	42	35	5015188	4998531	4952813	4920074	4676587	4414555	87	374142	5005751	131665	74984	13	25	0
ERR4037385	Norway	PRJEB32059	NA	NA	1	0	NA	0	0	NA	165	88	69	60	48	36	5109902	5085833	5034922	4974085	4795054	4338821	102	253650	5095535	119746	71129	15	28	0
ERR4037386	Norway	PRJEB32059	NA	NA	1	0	NA	NA	1	NA	209	127	85	72	53	35	5178853	5141299	5038950	4948727	4646412	4014843	160	230521	5165026	108756	61916	18	33	0
ERR4037387	Norway	PRJEB32059	NA	NA	0	0	NA	0	1	NA	207	125	93	81	54	37	5120277	5088881	5008277	4916822	4470922	3888477	150	221785	5106254	105005	55207	19	36	0
ERR4037388	Norway	PRJEB32059	NA	NA	0	0	NA	0	0	NA	185	115	79	75	51	34	5121201	5089784	5008455	4979745	4547658	3962604	147	236932	5111038	110152	61692	17	32	0
ERR4037389	Norway	PRJEB32059	NA	NA	0	0	NA	0	0	NA	102	73	61	57	47	33	4938147	4930353	4897186	4867845	4687667	4189851	76	503852	4932555	111062	76048	14	26	0
ERR4037390	Norway	PRJEB32059	NA	NA	0	0	NA	0	1	NA	220	125	78	70	53	38	5268385	5223039	5108999	5051378	4760294	4202863	171	232328	5254406	113190	59148	18	34	0
ERR4037391	Norway	PRJEB32059	NA	NA	0	0	NA	0	0	NA	159	93	75	65	49	36	4956064	4933913	4887986	4819380	4545277	4110665	107	215257	4943726	117053	68477	17	30	0
ERR4037392	Norway	PRJEB32059	NA	NA	0	0	NA	0	1	NA	177	98	79	71	56	37	5103606	5074146	5028021	4969227	4721793	4025745	115	245234	5086441	101827	58341	18	34	0
ERR4037393	Norway	PRJEB32059	NA	NA	0	0	NA	0	0	NA	150	95	76	66	54	39	5180666	5161675	5111896	5051798	4857751	4317353	108	369722	5171178	111176	63350	16	32	0
ERR4037394	Norway	PRJEB32059	NA	NA	1	1	NA	0	1	NA	181	110	84	73	51	35	5066288	5042696	4973662	4896475	4583963	4001463	126	230612	5054242	108756	62824	17	32	0
ERR4037395	Norway	PRJEB32059	NA	NA	1	1	NA	0	1	NA	183	115	93	82	53	38	5332857	5306237	5250308	5169626	4715852	4182332	137	221906	5321028	104537	56075	19	35	0
ERR4037396	Norway	PRJEB32059	NA	NA	0	0	NA	0	0	NA	180	116	82	72	46	34	5076963	5047136	4969404	4902310	4440591	4022848	144	370302	5066629	111138	60438	17	31	0
ERR4037397	Norway	PRJEB32059	NA	NA	0	0	NA	0	0	NA	127	89	71	61	49	32	4983257	4966718	4925327	4856280	4665555	4052063	102	287116	4976045	122566	71117	15	27	0
ERR4037398	Norway	PRJEB32059	NA	NA	0	0	NA	0	1	NA	166	108	84	78	58	39	4633526	4618295	4560931	4511974	4147533	3435918	115	215693	4622841	74704	49431	21	40	0
ERR4037399	Norway	PRJEB32059	NA	NA	0	0	NA	0	0	NA	276	197	136	110	66	36	5108817	5072896	4917248	4735721	4045597	2958873	230	171460	5096868	55538	31340	29	58	0
ERR4037400	Norway	PRJEB32059	NA	NA	0	0	NA	0	1	NA	174	100	74	67	50	36	5219307	5189685	5123946	5076387	4786452	4326258	121	197346	5204633	114029	88609	17	30	0
ERR4037401	Norway	PRJEB32059	NA	NA	0	0	NA	0	0	NA	120	77	65	62	46	35	5090289	5076285	5047724	5029960	4773213	4382073	87	251020	5083018	125191	81142	15	27	0
ERR4037402	Norway	PRJEB32059	NA	NA	0	0	NA	0	0	NA	150	89	65	62	46	33	4967140	4944848	4891498	4869546	4576909	4107803	108	232694	4957394	117705	74100	16	28	0
ERR4037403	Norway	PRJEB32059	NA	NA	0	0	NA	0	0	NA	162	117	86	74	52	36	4995053	4977633	4896868	4814612	4412989	3807794	130	327190	4986537	101867	52211	18	35	0
ERR4037404	Norway	PRJEB32059	NA	NA	0	0	NA	0	0	NA	129	81	67	57	46	38	5010192	4993019	4958778	4886393	4716471	4434969	93	211100	5002029	125857	76427	16	28	0
ERR4037405	Norway	PRJEB32059	NA	NA	0	0	NA	0	1	NA	223	146	109	89	54	34	4861267	4830076	4735983	4586925	4019161	3322598	174	199731	4848610	74663	32335	21	42	0
ERR4037406	Norway	PRJEB32059	NA	NA	0	0	NA	0	0	NA	221	120	76	70	51	36	4967805	4925428	4825108	4782220	4470072	3942950	154	268686	4948768	100165	59333	16	32	0
ERR4037407	Norway	PRJEB32059	NA	NA	0	0	NA	0	0	NA	168	108	81	71	55	38	4880862	4859567	4791961	4719564	4423143	3788317	124	211066	4870590	86087	56940	19	36	0
ERR4037408	Norway	PRJEB32059	NA	NA	0	0	NA	0	0	NA	121	92	71	63	47	34	5143370	5131199	5079111	5018966	4710510	4235651	104	246709	5139032	124530	67052	15	28	0
ERR4037409	Norway	PRJEB32059	NA	NA	0	0	NA	0	0	NA	119	88	70	63	48	37	4918967	4907193	4867957	4816615	4547433	4136208	95	322836	4912393	110659	63507	15	30	0
ERR4037410	Norway	PRJEB32059	NA	NA	0	0	NA	1	1	NA	173	109	79	71	54	37	5184249	5155905	5076058	5019198	4713130	4104817	129	181495	5170908	104081	60349	19	34	0
ERR4037411	Norway	PRJEB32059	NA	NA	0	0	NA	0	1	NA	168	104	80	68	51	36	5163935	5135507	5081411	4993802	4734978	4211500	129	254476	5152808	112825	68210	17	31	0
ERR4037412	Norway	PRJEB32059	NA	NA	0	0	NA	0	0	NA	140	94	66	62	47	36	5062433	5041176	4972667	4948734	4701949	4328195	115	365282	5056046	118604	73583	15	28	0
ERR4037413	Norway	PRJEB32059	NA	NA	0	0	NA	0	0	NA	161	95	76	69	48	36	4970927	4946907	4900000	4846258	4488412	4082976	113	275320	4957542	112632	64626	16	30	0
ERR4037414	Norway	PRJEB32059	NA	NA	0	0	NA	0	0	NA	122	77	66	63	44	35	4949770	4934991	4903883	4879121	4533570	4202001	87	408385	4942052	124600	68288	14	27	0
ERR4037415	Norway	PRJEB32059	NA	NA	0	0	NA	0	0	NA	178	115	90	78	50	33	5137803	5115367	5058929	4975257	4509855	3881756	133	354942	5128555	103843	51583	17	33	0
ERR4037416	Norway	PRJEB32059	NA	NA	1	1	NA	0	1	NA	259	133	85	72	48	34	5276922	5226688	5109549	5016322	4596687	4075534	181	486219	5259080	108373	52632	17	32	0
ERR4037417	Norway	PRJEB32059	NA	NA	0	0	NA	0	0	NA	164	98	77	68	49	35	5124557	5098459	5052192	4992663	4682176	4187495	117	403539	5111408	113063	71130	16	29	0
ERR4037418	Norway	PRJEB32059	NA	NA	0	0	NA	0	0	NA	202	122	79	64	49	36	5063352	5029991	4914930	4808272	4557284	4129266	152	307940	5049292	117053	60355	16	30	0
ERR4037419	Norway	PRJEB32059	NA	NA	0	0	NA	0	0	NA	183	123	87	74	54	33	5149350	5124002	5036641	4946613	4606341	3826010	146	382362	5139249	102360	48595	18	34	0
ERR4037420	Norway	PRJEB32059	NA	NA	0	1	NA	0	1	NA	169	100	68	59	46	32	4976955	4956845	4883591	4817188	4611813	4098718	110	305885	4964009	125578	71129	14	26	0
ERR4037421	Norway	PRJEB32059	NA	NA	0	0	NA	0	0	NA	189	111	80	70	49	35	5094365	5063888	4996343	4924967	4592552	4080876	136	249940	5081215	113659	60749	16	31	0
ERR4037422	Norway	PRJEB32059	NA	NA	0	0	NA	NA	1	NA	228	134	94	82	61	37	5013318	4979615	4872337	4783793	4449805	3580682	158	233897	4996501	78686	44336	22	41	0
ERR4037423	Norway	PRJEB32059	NA	NA	0	0	NA	0	0	NA	128	81	65	63	50	35	4864949	4845209	4805359	4792224	4567589	3999564	97	429472	4856053	100164	61542	15	29	0
ERR4037424	Norway	PRJEB32059	NA	NA	0	0	NA	0	0	NA	154	91	71	63	48	34	4926498	4902167	4852078	4793319	4511631	4042820	110	230194	4915551	114269	71117	16	29	0
ERR4037425	Norway	PRJEB32059	NA	NA	0	0	NA	0	0	NA	194	127	95	83	55	37	5435573	5410099	5338683	5252715	4768426	4118017	149	243485	5425910	102457	52930	18	37	0
ERR4037426	Norway	PRJEB32059	NA	NA	0	0	NA	0	0	NA	131	60	50	47	39	32	4698259	4683255	4658452	4634226	4477557	4204591	63	354814	4685575	124963	95991	12	22	0
ERR4037427	Norway	PRJEB32059	NA	NA	0	0	NA	0	0	NA	149	101	88	77	50	33	5052024	5035414	5003742	4929315	4458576	3864119	110	207560	5042590	108147	61916	18	32	0
ERR4037428	Norway	PRJEB32059	NA	NA	0	0	NA	0	0	NA	222	121	83	75	50	40	5200993	5158900	5069493	5013709	4628964	4293936	156	334361	5182627	103734	74811	19	33	0
ERR4037429	Norway	PRJEB32059	NA	NA	0	0	NA	0	0	NA	160	110	84	71	51	35	5287782	5266589	5204006	5121640	4784162	4206032	129	361234	5279814	113242	65270	17	31	0
ERR4037430	Norway	PRJEB32059	NA	NA	0	0	NA	0	0	NA	193	126	95	81	56	40	5190852	5161343	5082000	4978740	4538801	3943514	151	246971	5179884	88458	50498	22	39	0
ERR4037431	Norway	PRJEB32059	NA	NA	0	0	NA	0	1	NA	195	115	82	73	52	34	5183431	5150238	5069646	5002586	4671938	4003638	142	259335	5168676	110230	64413	17	32	0
ERR4037432	Norway	PRJEB32059	NA	NA	0	0	NA	0	1	NA	228	129	99	87	55	38	5409554	5371781	5290804	5195448	4685423	4083988	157	304740	5391748	95435	50047	19	38	0
ERR4037433	Norway	PRJEB32059	NA	NA	0	0	NA	0	0	NA	206	134	102	86	60	34	5462891	5434282	5355887	5239333	4771356	3836235	158	345060	5451040	94498	45185	19	40	0
ERR4037434	Norway	PRJEB32059	NA	NA	0	0	NA	0	0	NA	145	94	71	62	49	38	5148674	5126440	5075407	5014634	4781471	4414486	113	246370	5138722	112446	80387	16	30	0
ERR4037435	Norway	PRJEB32059	NA	NA	0	0	NA	0	1	NA	211	142	107	91	66	37	5527573	5505494	5420040	5303131	4895227	3837033	157	282681	5515382	87725	43225	22	44	0
ERR4037436	Norway	PRJEB32059	NA	NA	NA	1	NA	0	1	NA	154	101	78	69	48	32	5065001	5044268	4987370	4923525	4553366	3997945	119	261831	5056704	120309	62798	15	29	0
ERR4037437	Norway	PRJEB32059	NA	NA	0	NA	NA	1	1	NA	146	90	69	63	49	37	5203560	5180127	5124827	5078331	4831765	4404122	113	247537	5196327	123580	71189	16	30	0
ERR4037438	Norway	PRJEB32059	NA	NA	0	0	NA	0	0	NA	175	106	76	68	52	38	5197950	5175645	5107455	5051215	4763108	4292238	120	288255	5184840	115957	61015	15	31	0
ERR4037439	Norway	PRJEB32059	NA	NA	NA	0	NA	0	1	NA	146	95	76	65	52	40	5105620	5088570	5047481	4967112	4757946	4362293	105	247488	5095778	108050	71131	18	32	0
ERR4037440	Norway	PRJEB32059	NA	NA	1	0	NA	1	1	NA	122	81	67	60	51	35	4823011	4808378	4771480	4725268	4566812	4009986	93	279762	4816818	107492	64688	15	29	0
ERR4037441	Norway	PRJEB32059	NA	NA	1	1	NA	NA	1	NA	227	134	88	70	51	38	5278448	5242286	5128636	4992808	4677947	4199494	161	215675	5260348	112976	60345	17	34	0
ERR4037442	Norway	PRJEB32059	NA	NA	0	0	NA	0	1	NA	124	75	59	55	45	35	5075724	5057579	5016824	4989294	4823059	4446045	88	247936	5067231	128209	93923	14	26	0
ERR4037443	Norway	PRJEB32059	NA	NA	0	0	NA	0	1	NA	80	60	53	48	41	34	5088691	5083068	5062590	5028270	4897441	4619013	63	395402	5085125	146449	104094	13	23	0
ERR4037444	Norway	PRJEB32059	NA	NA	0	0	NA	0	0	NA	175	111	74	64	48	36	5083575	5054787	4973963	4899235	4622938	4199741	140	292926	5074308	112837	66162	16	30	0
ERR4037445	Norway	PRJEB32059	NA	NA	0	1	NA	0	1	NA	93	62	53	50	41	33	4997822	4986614	4961290	4944351	4770654	4475761	69	344043	4991709	156292	97068	12	23	0
ERR4037446	Norway	PRJEB32059	NA	NA	0	0	NA	0	0	NA	201	112	79	66	47	37	5145796	5109427	5023418	4924373	4605752	4251332	145	246057	5130854	117556	65173	17	31	0
ERR4037447	Norway	PRJEB32059	NA	NA	0	NA	NA	0	0	NA	167	103	79	73	53	34	4873453	4853504	4794670	4749713	4413122	3728799	116	395676	4862851	90573	52686	16	33	0
ERR4037448	Norway	PRJEB32059	NA	NA	0	0	NA	0	1	NA	135	85	69	66	52	37	4888333	4870047	4833722	4812665	4560429	4019897	99	310063	4879959	93249	68243	16	31	0
ERR4037449	Norway	PRJEB32059	NA	NA	0	0	NA	0	0	NA	144	93	62	55	45	32	5092388	5070921	4991905	4940174	4802522	4331539	111	311723	5083806	126022	98776	14	25	0
ERR4037450	Norway	PRJEB32059	NA	NA	0	0	NA	NA	1	NA	168	108	85	73	49	31	5123059	5104372	5059218	4968265	4564368	3922800	119	221891	5112509	117954	65011	16	30	0
ERR4037451	Norway	PRJEB32059	NA	NA	0	0	NA	0	1	NA	185	104	71	60	47	32	5143082	5107864	5032156	4949768	4692817	4137791	138	344125	5130067	118462	65270	14	28	0
ERR4037452	Norway	PRJEB32059	NA	NA	0	0	NA	0	0	NA	134	63	50	47	40	31	4658828	4644026	4609566	4588976	4473577	4152479	66	326622	4645880	129439	95770	12	23	0
ERR4037453	Norway	PRJEB32059	NA	NA	0	0	NA	0	0	NA	251	158	110	83	58	35	5356456	5317014	5196796	5006665	4654623	3816828	193	324567	5342108	94898	45665	20	40	0
ERR4037454	Norway	PRJEB32059	NA	NA	NA	1	NA	0	1	NA	172	112	84	70	49	36	5209232	5188417	5118660	5014284	4656586	4203672	122	233770	5195617	116638	63081	16	31	0
ERR4037455	Norway	PRJEB32059	NA	NA	0	0	NA	0	0	NA	131	90	69	65	50	39	5002482	4983681	4931542	4907445	4640713	4228747	111	243052	4996996	111097	64826	17	31	0
ERR4037456	Norway	PRJEB32059	NA	NA	0	NA	NA	NA	1	NA	240	154	99	82	56	36	5261920	5221496	5086313	4965503	4585805	3842449	190	403441	5247720	95991	48330	19	38	0
ERR4037457	Norway	PRJEB32059	NA	NA	0	0	NA	0	1	NA	186	119	87	73	49	31	5014212	4982570	4907856	4807849	4406947	3771068	151	379940	5004192	111435	54132	15	31	0
ERR4037458	Norway	PRJEB32059	NA	NA	0	0	NA	0	1	NA	160	108	88	73	49	30	5015446	5000061	4953134	4839561	4451896	3742450	116	267019	5005805	112619	47095	16	31	0
ERR4037459	Norway	PRJEB32059	NA	NA	0	0	NA	0	0	NA	146	94	79	67	47	37	5260443	5243497	5208382	5124800	4772536	4375842	105	269127	5250985	112748	65270	16	30	0
ERR4037460	Norway	PRJEB32059	NA	NA	0	NA	NA	0	0	NA	220	142	102	90	61	33	5231502	5202634	5094595	5011174	4502705	3408940	163	202982	5217457	82263	41509	22	44	0
ERR4037461	Norway	PRJEB32059	NA	NA	0	0	NA	0	1	NA	171	107	78	70	56	35	5125621	5097191	5030614	4975162	4732018	3964291	132	314329	5113944	102478	60010	17	33	0
ERR4037462	Norway	PRJEB32059	NA	NA	0	0	NA	0	0	NA	265	189	134	106	61	34	5096863	5060156	4906911	4707200	3958958	2974227	228	207131	5087609	57633	27560	26	56	0
ERR4037463	Norway	PRJEB32059	NA	NA	1	0	NA	0	1	NA	163	101	82	75	48	33	5069142	5048495	5004221	4952688	4484614	3948851	114	221661	5056921	113914	64626	17	31	0
ERR4037464	Norway	PRJEB32059	NA	NA	0	0	NA	0	1	NA	172	118	90	82	61	38	4873042	4856275	4783017	4720017	4352228	3525674	128	198933	4863456	78693	46432	21	41	0
ERR4037465	Norway	PRJEB32059	NA	NA	0	0	NA	0	1	NA	181	107	81	70	54	37	5193340	5166322	5102074	5018330	4758778	4149880	124	228133	5178179	105020	64886	19	33	0
ERR4037466	Norway	PRJEB32059	NA	NA	0	0	NA	0	0	NA	181	127	94	83	61	36	5270972	5247257	5163205	5089518	4735841	3812244	150	244632	5263212	91090	48506	20	39	0
ERR4037467	Norway	PRJEB32059	NA	NA	0	0	NA	0	0	NA	160	97	81	71	53	36	5166349	5144157	5105385	5035703	4710826	4050768	115	208573	5156124	111114	55410	18	33	0
ERR4037468	Norway	PRJEB32059	NA	NA	0	0	NA	0	1	NA	213	121	90	81	58	34	5242045	5204605	5117713	5053775	4653175	3802802	150	373675	5223968	94726	42672	18	37	0
ERR4037469	Norway	PRJEB32059	NA	NA	0	0	NA	0	1	NA	241	151	116	90	61	38	5500034	5468951	5390341	5195699	4697887	3844879	176	200129	5485411	86659	44119	22	44	0
ERR4037470	Norway	PRJEB32059	NA	NA	0	0	NA	0	1	NA	271	201	137	111	69	30	5176993	5146917	4979772	4801169	4082400	2648075	227	217333	5165327	55144	29832	29	62	0
ERR4037471	Norway	PRJEB32059	NA	NA	1	0	NA	1	1	NA	253	129	86	72	48	34	5280099	5231013	5128372	5021681	4640362	4145079	169	231632	5258269	123635	54384	16	31	0
ERR4037472	Norway	PRJEB32059	NA	NA	0	0	NA	0	0	NA	146	97	77	70	55	40	5169535	5146370	5096900	5050862	4817789	4263306	123	223523	5163937	107804	62154	18	34	0
ERR4037473	Norway	PRJEB32059	NA	NA	0	0	NA	0	0	NA	172	110	86	72	50	33	5140766	5119025	5057087	4957693	4529453	3931414	126	378266	5129394	111096	61692	17	32	0
ERR4037474	Norway	PRJEB32059	NA	NA	0	0	NA	0	0	NA	118	76	60	58	45	37	4827790	4812522	4772087	4757999	4527833	4228957	87	412354	4819623	120007	73031	14	27	0
ERR4037475	Norway	PRJEB32059	NA	NA	0	0	NA	0	1	NA	183	106	83	70	47	34	5162153	5135131	5072175	4980578	4598310	4137911	127	207802	5149333	112567	71131	17	30	0
ERR4037476	Norway	PRJEB32059	NA	NA	0	0	NA	0	1	NA	99	76	63	58	44	33	4698921	4690508	4665708	4638644	4390513	4015722	83	311776	4694996	122117	71002	14	26	0
ERR4037477	Norway	PRJEB32059	NA	NA	0	NA	NA	0	0	NA	229	122	93	75	51	30	5287510	5245670	5176986	5041282	4647572	3884924	153	365331	5267188	113180	47913	16	32	0
ERR4037478	Norway	PRJEB32059	NA	NA	0	0	NA	0	0	NA	242	153	113	97	64	39	5408864	5372001	5275681	5161470	4576175	3663174	182	236714	5392569	74346	41726	23	48	0
ERR4037479	Norway	PRJEB32059	NA	NA	0	0	NA	0	1	NA	146	93	73	64	50	38	5230783	5211033	5161159	5101386	4885738	4470305	110	269673	5222503	118220	70112	16	29	0
ERR4037480	Norway	PRJEB32059	NA	NA	0	0	NA	0	1	NA	206	112	88	73	53	36	5187811	5152983	5091047	4983840	4638510	4030121	137	287639	5170484	104820	57436	18	34	0
ERR4037481	Norway	PRJEB32059	NA	NA	NA	NA	NA	NA	NA	NA	113	75	59	54	46	35	5030488	5015250	4975464	4943795	4811544	4428140	89	254449	5024501	127629	95766	14	25	0
ERR4037482	Norway	PRJEB32059	NA	NA	1	0	NA	0	1	NA	137	81	61	56	45	33	4681484	4666108	4612289	4582583	4387012	3935874	89	274993	4671928	119679	71127	15	27	0
ERR4037483	Norway	PRJEB32059	NA	NA	0	0	NA	0	1	NA	214	121	86	75	53	35	5167837	5126064	5045925	4970097	4595511	3912855	155	305349	5149216	96003	55547	18	35	0
ERR4037484	Norway	PRJEB32059	NA	NA	0	0	NA	0	0	NA	139	86	70	69	55	35	4888364	4867858	4832572	4824974	4582958	3880885	102	231082	4878971	107349	62554	17	32	0
ERR4037485	Norway	PRJEB32059	NA	NA	0	0	NA	0	0	NA	225	130	98	81	56	36	5217271	5176539	5100971	4971491	4566226	3860349	162	229875	5198709	99259	47925	19	37	0
ERR4037486	Norway	PRJEB32059	NA	NA	0	NA	NA	0	0	NA	136	87	68	61	45	33	4754612	4733131	4687713	4639173	4381770	3972546	102	259070	4743712	113960	73597	15	27	0
ERR4037487	Norway	PRJEB32059	NA	NA	1	0	NA	NA	1	NA	220	121	85	74	53	38	5120845	5083971	4991294	4912490	4564813	4020841	153	356328	5105566	100643	54902	19	35	0
ERR4037488	Norway	PRJEB32059	NA	NA	0	0	NA	0	0	NA	167	109	87	76	46	31	4975991	4954040	4898263	4822293	4302271	3766242	126	219748	4964778	116118	52917	16	31	0
ERR4037489	Norway	PRJEB32059	NA	NA	0	0	NA	0	0	NA	209	144	97	85	61	42	5242467	5218173	5092971	5008345	4634306	3937198	163	202388	5231826	78495	50105	21	42	0
ERR4037490	Norway	PRJEB32059	NA	NA	0	0	NA	0	0	NA	209	146	98	76	55	36	5177637	5148539	5029200	4880240	4529766	3854542	177	207949	5169026	97531	49626	19	37	0
ERR4037491	Norway	PRJEB32059	NA	NA	0	0	NA	0	0	NA	212	132	102	85	58	35	5338138	5306506	5229986	5101371	4621022	3788965	158	326176	5324536	88385	43294	20	40	0
ERR4037492	Norway	PRJEB32059	NA	NA	0	0	NA	0	0	NA	179	100	77	70	51	37	5165831	5134256	5075413	5019742	4707684	4210720	126	356931	5152505	108562	63391	17	31	0
ERR4037493	Norway	PRJEB32059	NA	NA	0	0	NA	0	0	NA	147	94	79	67	48	35	5007435	4987156	4942810	4857066	4524106	4062421	108	199352	4996829	104931	65449	17	30	0
ERR4037494	Norway	PRJEB32059	NA	NA	0	0	NA	0	0	NA	246	136	109	89	59	37	5293462	5252925	5187837	5050273	4562686	3775050	163	390537	5271759	83552	41877	21	41	0
ERR4037495	Norway	PRJEB32059	NA	NA	0	0	NA	0	1	NA	207	120	84	79	57	36	5070460	5042492	4967768	4937316	4564791	3796694	138	319047	5054622	100728	50584	17	36	0
ERR4037496	Norway	PRJEB32059	NA	NA	0	0	NA	0	0	NA	257	141	97	83	51	36	5484914	5435263	5330652	5232761	4756079	4206494	189	236201	5467495	108756	60662	18	35	0
ERR4037497	Norway	PRJEB32059	NA	NA	0	0	NA	0	0	NA	185	111	83	69	51	35	5057231	5028558	4960921	4863411	4572631	3970446	129	246271	5040859	105657	60357	17	32	0
ERR4037498	Norway	PRJEB32059	NA	NA	0	NA	NA	0	0	NA	202	110	77	66	48	36	5233755	5194314	5119105	5040371	4741461	4313734	149	267511	5221762	113242	67107	16	30	0
ERR4037499	Norway	PRJEB32059	NA	NA	0	0	NA	0	0	NA	172	116	92	82	57	38	5029110	5007812	4946671	4864822	4464103	3780135	136	246550	5021219	90255	54572	20	38	0
ERR4037500	Norway	PRJEB32059	NA	NA	0	0	NA	0	0	NA	160	96	77	74	53	40	4765298	4747040	4706867	4687348	4328042	3806133	105	186170	4752950	80960	61722	20	36	0
ERR4037501	Norway	PRJEB32059	NA	NA	0	0	NA	0	0	NA	247	157	102	79	55	37	5264587	5222574	5083331	4917986	4553152	3913638	196	204752	5249725	101058	47432	19	38	0
ERR4037502	Norway	PRJEB32059	NA	NA	0	0	NA	0	0	NA	179	120	84	74	54	34	5136410	5109477	5024856	4946610	4605478	3904289	145	343669	5127640	102974	55066	18	33	0
ERR4037503	Norway	PRJEB32059	NA	NA	0	0	NA	0	0	NA	118	80	64	57	46	33	4970874	4956539	4915836	4867614	4676447	4178045	90	245128	4963139	129930	77964	15	26	0
ERR4037504	Norway	PRJEB32059	NA	NA	0	0	NA	0	0	NA	149	85	68	64	52	37	4896975	4873796	4827260	4798404	4564474	4030299	101	339289	4884756	107442	61075	16	31	0
ERR4037505	Norway	PRJEB32059	NA	NA	0	0	NA	0	0	NA	135	83	67	62	43	32	5124731	5107678	5071679	5038127	4676020	4289680	94	493391	5115131	127006	71117	13	25	0
ERR4037506	Norway	PRJEB32059	NA	NA	0	0	NA	0	0	NA	186	118	80	71	51	37	5301591	5278005	5183826	5123556	4763105	4263376	135	374506	5289644	100787	65071	17	32	0
ERR4037507	Norway	PRJEB32059	NA	NA	0	0	NA	0	0	NA	185	117	88	76	56	35	5141278	5114141	5055723	4973813	4639364	3891151	139	227097	5128187	102359	50388	19	35	0
ERR4037508	Norway	PRJEB32059	NA	NA	0	0	NA	0	1	NA	177	96	76	68	50	33	5018788	4989367	4940543	4874317	4538142	3928663	117	283006	5004323	110309	63840	16	30	0
ERR4037509	Norway	PRJEB32059	NA	NA	NA	0	NA	1	1	NA	210	118	79	68	52	37	5288185	5252015	5162586	5076770	4811267	4247267	149	326675	5272147	109745	62048	17	32	0
ERR4037510	Norway	PRJEB32059	NA	NA	0	0	NA	0	1	NA	229	136	97	87	64	37	5242247	5210475	5114209	5041900	4657645	3652869	157	337384	5225177	75694	45000	21	43	0
ERR4037511	Norway	PRJEB32059	NA	NA	0	0	NA	0	1	NA	113	77	60	54	43	35	4955919	4939864	4898039	4857583	4662362	4352392	93	268667	4950982	134476	78623	14	26	0
ERR4037512	Norway	PRJEB32059	NA	NA	0	0	NA	0	0	NA	115	76	61	59	47	34	4837337	4825993	4789206	4775173	4554527	4137112	83	319087	4830777	117101	74377	14	27	0
ERR4037513	Norway	PRJEB32059	NA	NA	0	0	NA	0	0	NA	187	109	77	73	56	36	5240524	5213143	5129083	5099159	4802238	4025983	127	258583	5226269	100398	53781	17	34	0
ERR4037514	Norway	PRJEB32059	NA	NA	NA	NA	NA	NA	NA	NA	210	124	94	81	51	33	5220110	5189168	5112023	5019768	4532559	3878271	148	232981	5205816	113252	49325	18	34	0
ERR4037515	Norway	PRJEB32059	NA	NA	0	NA	NA	0	1	NA	197	109	86	71	47	34	5236683	5205257	5151684	5051815	4686134	4195827	131	333364	5220496	109973	62829	15	30	0
ERR4037516	Norway	PRJEB32059	NA	NA	0	NA	NA	0	0	NA	210	128	97	86	58	36	5221596	5196178	5115743	5037111	4599061	3814079	145	238332	5208413	91107	48899	20	38	0
ERR4037517	Norway	PRJEB32059	NA	NA	0	0	NA	0	1	NA	135	72	60	56	44	34	5092634	5076739	5041687	5018839	4814776	4467551	80	282688	5082603	128346	94380	14	25	0
ERR4037518	Norway	PRJEB32059	NA	NA	0	0	NA	0	1	NA	174	126	96	85	60	33	5173608	5157371	5070544	4987649	4566361	3589451	135	278584	5164240	86957	41878	19	40	0
ERR4037519	Norway	PRJEB32059	NA	NA	0	0	NA	0	1	NA	189	119	85	75	55	38	5068394	5040671	4953541	4881287	4519723	3902782	140	319824	5056015	88248	53997	20	36	0
ERR4037520	Norway	PRJEB32059	NA	NA	0	0	NA	0	0	NA	200	112	83	68	47	35	5138389	5107961	5038246	4931466	4609468	4225254	134	402190	5122821	108312	71132	16	29	0
ERR434259	BSAC	PRJEB4681	1	NA	1	0	1	0	1	NA	185	99	72	64	48	32	4673868	4655936	4594594	4531874	4229847	3610334	104	277952	4659215	112346	53780	14	30	0
ERR434260	BSAC	PRJEB4681	0	NA	0	0	1	0	1	NA	255	98	54	46	37	25	5125005	5066324	4970297	4913799	4764329	4342165	135	416923	5092556	186009	113047	10	18	0
ERR434261	BSAC	PRJEB4681	1	NA	0	0	1	0	1	NA	253	102	67	55	41	31	5020203	4973967	4885071	4804393	4581971	4218711	124	354565	4990084	124188	84506	12	24	0
ERR434262	BSAC	PRJEB4681	0	NA	0	0	0	NA	0	NA	303	182	131	111	67	24	4593744	4560914	4443998	4290965	3568415	2030041	200	148879	4573974	45833	26567	30	62	0
ERR434263	BSAC	PRJEB4681	0	NA	0	1	1	0	1	NA	222	109	80	67	53	33	4903480	4866042	4795135	4694349	4461532	3759661	133	224390	4882017	109961	54026	16	32	0
ERR434264	BSAC	PRJEB4681	1	NA	1	0	1	NA	1	NA	219	80	54	45	34	26	4953970	4918369	4851491	4785250	4601796	4298412	96	452737	4929390	186519	101391	8	19	0
ERR434265	BSAC	PRJEB4681	0	NA	1	0	0	0	1	NA	227	96	63	56	38	31	5135980	5095367	5018766	4968493	4700592	4452551	123	343508	5114297	158893	99322	12	23	0
ERR434266	BSAC	PRJEB4681	1	NA	1	1	0	0	1	NA	221	101	70	57	38	29	5067874	5037931	4958690	4861913	4563136	4263063	117	394261	5048711	157429	99322	12	23	0
ERR434267	BSAC	PRJEB4681	0	NA	0	0	0	0	0	NA	141	75	52	50	43	31	4603069	4588269	4543154	4530270	4409806	3993129	80	305202	4591246	125982	76610	12	23	0
ERR434268	BSAC	PRJEB4681	0	NA	0	0	0	0	0	NA	128	70	51	48	43	26	4700678	4685328	4647735	4623673	4540939	3922684	75	355829	4689040	161657	84771	12	21	0
ERR434269	BSAC	PRJEB4681	1	NA	1	0	1	0	1	NA	386	124	73	56	40	31	5276560	5209225	5104572	4982690	4748811	4435498	162	424719	5236523	136499	96343	13	24	0
ERR434270	BSAC	PRJEB4681	0	NA	0	0	0	0	0	NA	221	99	66	52	38	28	5016005	4975653	4898058	4801637	4575746	4220576	124	443477	4993187	138689	98419	11	22	0
ERR434271	BSAC	PRJEB4681	1	NA	1	0	0	0	1	NA	231	112	71	60	48	34	5176557	5142452	5050709	4967490	4766097	4289366	128	301463	5152896	120065	82846	15	27	0
ERR434272	BSAC	PRJEB4681	0	NA	0	0	1	0	1	NA	452	158	94	75	58	31	5316397	5221623	5077757	4943350	4658474	3716188	210	303080	5259128	95080	41239	17	37	0
ERR434273	BSAC	PRJEB4681	0	NA	0	0	0	0	0	NA	303	108	61	51	41	26	5154331	5094097	4985962	4913001	4750687	4242606	137	437247	5112994	198699	85216	9	20	0
ERR434274	BSAC	PRJEB4681	1	NA	1	1	1	NA	1	NA	283	126	89	80	62	31	4906414	4864062	4774087	4708402	4424839	3324944	143	216167	4875998	87956	41114	18	39	0
ERR434275	BSAC	PRJEB4681	0	NA	0	0	0	0	0	NA	152	87	68	59	42	29	4900414	4882754	4838681	4772833	4504346	4013104	96	327544	4889165	138541	70505	12	24	0
ERR434276	BSAC	PRJEB4681	0	NA	0	0	0	0	0	NA	366	127	64	50	35	24	5230261	5147643	5004107	4904325	4687592	4320368	173	391879	5179988	221933	90055	8	17	0
ERR434277	BSAC	PRJEB4681	0	NA	0	0	0	0	0	NA	235	107	71	55	39	30	5128610	5090030	5009116	4893276	4615830	4300695	128	399237	5104481	147239	84598	11	22	0
ERR434278	BSAC	PRJEB4681	0	NA	0	0	0	0	1	NA	228	96	53	46	39	28	5097659	5058383	4960485	4910824	4803131	4412954	121	947767	5077029	174949	81871	9	19	0
ERR434279	BSAC	PRJEB4681	0	NA	0	0	0	0	0	NA	130	50	35	34	32	23	4736887	4718308	4687781	4681130	4651121	4340122	57	439753	4722705	192642	156477	9	16	0
ERR434280	BSAC	PRJEB4681	0	NA	1	0	0	0	0	NA	199	97	70	60	43	31	5147980	5116017	5057244	4984877	4701864	4313827	117	340816	5129385	138705	76768	12	24	0
ERR434281	BSAC	PRJEB4681	0	NA	0	0	0	0	0	NA	221	111	77	65	49	33	5148593	5115039	5025129	4945503	4698001	4128719	130	369839	5128251	117978	56993	14	28	0
ERR434282	BSAC	PRJEB4681	1	NA	1	1	1	0	1	NA	236	110	78	68	45	33	5216537	5178738	5105088	5029125	4675088	4283380	132	340856	5193442	123965	71163	14	27	0
ERR434283	BSAC	PRJEB4681	0	NA	0	0	NA	0	NA	NA	181	83	50	40	33	25	5055637	5023586	4952658	4880446	4756283	4456506	101	473701	5036074	192074	112793	9	17	0
ERR434284	BSAC	PRJEB4681	0	NA	0	0	NA	0	NA	NA	208	79	56	44	32	26	5005658	4968127	4909753	4821595	4641021	4422261	100	588678	4982712	185864	104934	8	18	0
ERR434285	BSAC	PRJEB4681	0	NA	0	0	NA	0	NA	NA	351	159	81	58	39	31	5307639	5244664	5056862	4895595	4586829	4314063	197	399235	5271590	121188	74530	13	26	0
ERR434286	BSAC	PRJEB4681	0	NA	0	0	0	0	1	NA	320	125	69	59	37	31	4976923	4910705	4782589	4710543	4375699	4175271	163	402550	4937063	124355	96342	13	24	0
ERR434287	BSAC	PRJEB4681	0	NA	0	1	NA	0	NA	NA	255	102	66	56	41	29	5615914	5569742	5477203	5399653	5162611	4741398	128	641366	5588107	174867	88918	10	22	0
ERR434288	BSAC	PRJEB4681	1	NA	0	0	NA	0	NA	NA	374	139	77	62	40	30	5232919	5159896	5014390	4914564	4573247	4235325	175	494005	5185547	131755	66858	11	24	0
ERR434289	BSAC	PRJEB4681	0	NA	0	0	NA	NA	NA	NA	256	90	54	46	34	22	5174320	5119339	5029595	4974274	4789404	4372631	119	380752	5140483	203131	118009	9	17	0
ERR434290	BSAC	PRJEB4681	0	NA	1	1	NA	0	NA	NA	251	105	63	59	49	31	5257892	5214114	5124451	5097465	4940828	4303974	133	368715	5234045	141199	73041	12	25	0
ERR434291	BSAC	PRJEB4681	0	NA	0	0	NA	0	NA	NA	193	85	61	55	46	30	4717851	4693738	4642200	4597935	4459764	3884043	96	385532	4700965	119257	67296	12	25	0
ERR434292	BSAC	PRJEB4681	1	NA	1	0	NA	0	NA	NA	324	141	78	64	43	27	5098229	5034731	4897919	4802405	4420250	3813342	173	367450	5056178	119533	52857	13	27	0
ERR434293	BSAC	PRJEB4681	0	NA	0	0	NA	0	NA	NA	202	90	62	52	42	30	5096106	5065478	5003703	4929828	4770190	4352069	107	567161	5077614	140215	75720	10	22	0
ERR434294	BSAC	PRJEB4681	0	NA	0	0	NA	0	NA	NA	516	179	81	63	52	34	5264405	5154269	4933175	4810108	4653903	4026051	243	274575	5201094	110083	54919	17	32	0
ERR434295	BSAC	PRJEB4681	0	NA	0	0	NA	0	NA	NA	197	81	53	48	36	25	5170401	5132442	5069203	5032243	4840040	4448475	102	453733	5147201	172709	113040	10	19	0
ERR434296	BSAC	PRJEB4681	0	NA	0	0	NA	0	NA	NA	414	216	138	110	68	31	5124598	5050372	4871267	4675150	3994946	2630857	265	226199	5085448	50846	29670	30	62	0
ERR434297	BSAC	PRJEB4681	0	NA	0	0	NA	0	NA	NA	186	96	70	64	52	30	4687957	4666591	4605446	4558821	4357092	3538968	108	293521	4674877	94744	54478	15	30	0
ERR434298	BSAC	PRJEB4681	1	NA	1	1	NA	1	NA	NA	302	136	81	69	49	29	4984233	4940449	4822294	4727742	4417306	3661832	158	440449	4954557	97725	47620	13	31	0
ERR434299	BSAC	PRJEB4681	0	NA	0	0	NA	0	NA	NA	198	83	55	49	35	26	5243552	5206668	5142052	5101150	4899490	4592215	107	453699	5222975	185921	109792	9	18	0
ERR434300	BSAC	PRJEB4681	1	NA	0	0	NA	1	NA	NA	294	138	77	56	46	32	4907446	4850215	4711698	4560629	4415405	3957996	178	270586	4877946	123481	67276	14	27	0
ERR434301	BSAC	PRJEB4681	0	NA	0	0	NA	0	NA	NA	470	180	111	92	67	35	5475199	5379888	5221787	5090909	4650037	3534713	239	265538	5420489	68838	34395	22	48	0
ERR434302	BSAC	PRJEB4681	1	NA	0	0	NA	0	NA	NA	321	108	65	52	36	26	5142318	5077891	4966505	4875456	4628166	4296140	141	458291	5101371	173883	98484	10	20	0
ERR434304	BSAC	PRJEB4681	1	NA	1	0	NA	0	NA	NA	149	75	54	49	37	30	5051952	5029520	4979044	4945223	4765224	4525627	90	433495	5039782	159916	100093	11	22	0
ERR434305	BSAC	PRJEB4681	0	NA	0	0	NA	0	NA	NA	293	113	63	46	36	27	5497567	5432165	5322738	5194277	5018446	4716385	157	472226	5462411	185268	101447	10	20	0
ERR434306	BSAC	PRJEB4681	0	NA	0	0	NA	0	NA	NA	180	75	43	36	28	23	5052103	5023416	4943296	4899177	4757930	4599631	87	431245	5031937	239867	133698	8	14	0
ERR434307	BSAC	PRJEB4681	0	NA	0	0	NA	0	NA	NA	205	91	58	49	38	26	5015000	4979569	4907935	4844439	4678370	4275701	112	359855	4993199	186010	102419	10	19	0
ERR434308	BSAC	PRJEB4681	0	NA	0	0	NA	0	NA	NA	243	98	57	43	33	24	5294485	5245348	5150295	5054613	4904116	4624887	125	412622	5265000	186419	132378	9	17	0
ERR434309	BSAC	PRJEB4681	0	NA	0	0	NA	0	NA	NA	458	166	94	71	54	32	5186307	5093098	4917175	4759529	4484704	3697431	216	330355	5129548	89993	45012	17	36	0
ERR434310	BSAC	PRJEB4681	1	NA	1	1	NA	0	NA	NA	304	144	98	84	51	29	4938239	4901741	4792758	4686166	4151318	3331680	162	287304	4914210	82624	40171	16	37	0
ERR434311	BSAC	PRJEB4681	0	NA	0	0	NA	0	NA	NA	243	99	62	50	40	25	5023846	4982688	4898179	4807549	4662824	4132834	119	363658	4996755	186010	91255	10	20	0
ERR434312	BSAC	PRJEB4681	0	NA	0	0	NA	0	NA	NA	135	70	52	47	37	25	5077545	5058571	5018406	4986414	4838319	4394944	77	417065	5063553	185920	109791	9	18	0
ERR434313	BSAC	PRJEB4681	1	NA	0	0	NA	0	NA	NA	219	81	55	45	35	27	5137403	5097030	5034350	4962028	4797708	4528370	103	439592	5112219	186519	107499	9	18	0
ERR434314	BSAC	PRJEB4681	0	NA	0	0	NA	0	NA	NA	142	77	54	49	38	29	5120744	5099903	5047088	5008897	4848919	4531237	87	491154	5107049	160667	100534	10	20	0
ERR434315	BSAC	PRJEB4681	0	NA	1	0	NA	0	NA	NA	106	40	32	32	30	22	4936615	4923710	4903570	4903570	4869080	4590054	48	792589	4928915	245819	137353	5	12	0
ERR434316	BSAC	PRJEB4681	0	NA	0	0	NA	0	NA	NA	234	85	46	39	31	26	5110021	5060746	4975542	4921950	4787141	4629002	111	515635	5078886	198623	112986	9	17	0
ERR434317	BSAC	PRJEB4681	1	NA	0	0	NA	0	NA	NA	108	59	40	35	30	20	4965602	4953685	4908138	4872261	4785500	4429048	63	545103	4956646	273085	127334	6	14	0
ERR434318	BSAC	PRJEB4681	1	NA	1	0	NA	0	NA	NA	248	113	71	64	43	26	5308341	5269695	5169066	5122528	4798610	4165594	132	515085	5283327	135981	69831	10	23	0
ERR434319	BSAC	PRJEB4681	0	NA	1	1	NA	0	NA	NA	345	137	65	53	33	28	5285989	5212605	5055571	4965718	4669835	4508457	186	421919	5247286	170495	103851	11	21	0
ERR434320	BSAC	PRJEB4681	0	NA	0	0	NA	0	NA	NA	171	83	57	46	38	23	5112738	5087341	5032639	4951991	4829292	4320134	96	550214	5096013	202914	95600	7	17	0
ERR434321	BSAC	PRJEB4681	0	NA	0	0	NA	0	NA	NA	93	40	32	31	30	23	4980516	4968689	4947192	4940473	4916286	4663446	48	829595	4973894	436304	114060	5	11	0
ERR434322	BSAC	PRJEB4681	1	NA	0	1	NA	1	NA	NA	184	72	42	37	32	22	5056552	5022919	4949178	4912292	4825938	4494297	90	527320	5035367	307646	124510	7	14	0
ERR434323	BSAC	PRJEB4681	1	NA	1	NA	NA	1	NA	NA	227	90	56	51	42	29	5191484	5149516	5078146	5050430	4922952	4493313	115	489043	5166734	170125	92108	10	20	0
ERR434324	BSAC	PRJEB4681	1	NA	1	0	NA	NA	NA	NA	495	203	114	88	58	30	5567225	5471568	5260421	5080256	4581467	3570604	256	372726	5509136	80087	38729	17	43	0
ERR434325	BSAC	PRJEB4681	0	NA	0	0	NA	0	NA	NA	212	112	82	66	49	35	5432979	5398830	5337372	5225350	4912363	4409142	133	471366	5413227	117878	63221	13	30	0
ERR434326	BSAC	PRJEB4681	1	NA	0	0	NA	0	NA	NA	295	130	82	67	47	28	5310202	5261897	5143424	5033376	4729117	4046417	153	545766	5279120	133036	56065	12	27	0
ERR434327	BSAC	PRJEB4681	1	NA	1	0	NA	0	NA	NA	181	91	66	59	44	30	4878959	4858947	4806344	4759137	4512140	3980674	104	401382	4866864	123899	66156	13	25	0
ERR434328	BSAC	PRJEB4681	0	NA	0	0	NA	0	NA	NA	184	65	40	39	35	24	4729306	4694418	4636653	4629183	4551135	4164763	78	510618	4703573	192897	112326	8	16	0
ERR434329	BSAC	PRJEB4681	1	NA	0	0	NA	0	NA	NA	397	168	110	90	56	32	5291567	5212167	5085009	4939891	4382512	3520102	214	250578	5244224	83082	36637	19	42	0
ERR434330	BSAC	PRJEB4681	1	NA	0	0	NA	NA	NA	NA	400	137	76	62	39	27	5247830	5170081	5012638	4914849	4546098	4111176	178	570188	5199261	146307	68267	11	24	0
ERR434331	BSAC	PRJEB4681	0	NA	0	0	NA	0	NA	NA	302	123	73	55	36	23	5303699	5243254	5130202	5008112	4738733	4267457	162	405298	5271595	203133	86342	9	19	0
ERR434332	BSAC	PRJEB4681	0	NA	0	0	NA	0	NA	NA	88	41	32	30	29	19	4877604	4868627	4846760	4830168	4819865	4455072	43	641596	4869729	382850	147601	5	11	0
ERR434333	BSAC	PRJEB4681	0	NA	0	0	NA	0	NA	NA	187	72	47	39	30	25	4948455	4912345	4850829	4794556	4669750	4503587	93	470456	4927700	202840	112980	8	16	0
ERR434334	BSAC	PRJEB4681	1	NA	0	0	NA	1	NA	NA	487	187	108	90	65	40	5429207	5327526	5146242	5024722	4601596	3722484	247	265622	5370917	68840	39617	23	47	0
ERR434335	BSAC	PRJEB4681	0	NA	0	0	NA	0	NA	NA	101	52	37	33	32	25	4702598	4687109	4657963	4632852	4622752	4372206	61	391076	4694162	235006	127495	8	15	0
ERR434336	BSAC	PRJEB4681	1	NA	0	0	NA	0	NA	NA	230	92	49	41	34	26	5144501	5106499	5014494	4959354	4858169	4594958	112	584349	5120421	202857	105596	8	17	0
ERR434337	BSAC	PRJEB4681	1	NA	0	0	NA	0	NA	NA	202	96	65	54	39	24	4963720	4929311	4854326	4778683	4549818	4032380	114	388057	4942199	173305	86847	9	19	0
ERR434338	BSAC	PRJEB4681	1	NA	1	1	NA	0	NA	NA	215	97	60	48	33	28	5123116	5083395	5003000	4915716	4679468	4507481	123	421944	5101461	166718	109115	10	20	0
ERR434339	BSAC	PRJEB4681	0	NA	0	0	NA	0	NA	NA	131	51	34	30	28	17	5005995	4982015	4941532	4914659	4886562	4518786	67	845440	4993139	456338	158380	5	10	0
ERR434340	BSAC	PRJEB4681	1	NA	0	0	NA	0	NA	NA	317	110	67	53	37	26	5169147	5106332	4997953	4906861	4658185	4278862	145	535632	5130761	173883	90724	10	20	0
ERR434341	BSAC	PRJEB4681	0	NA	0	0	NA	0	NA	NA	277	109	59	45	37	27	5212554	5154824	5044535	4938334	4804898	4472457	147	434595	5181359	182535	107499	10	20	0
ERR434342	BSAC	PRJEB4681	0	NA	0	0	NA	0	NA	NA	174	89	54	44	34	22	5030469	5003567	4921769	4854981	4697944	4265588	105	469378	5013645	203710	113035	9	17	0
ERR434343	BSAC	PRJEB4681	0	NA	0	0	NA	0	NA	NA	146	73	49	47	40	27	4864880	4844181	4786921	4774041	4645666	4195587	80	428730	4849465	148244	101557	10	20	0
ERR434344	BSAC	PRJEB4681	0	NA	0	0	NA	0	NA	NA	207	86	60	46	33	25	5013433	4976232	4913972	4818965	4611048	4355295	108	550008	4992102	185266	107475	8	18	0
ERR434345	BSAC	PRJEB4681	0	NA	0	0	NA	0	NA	NA	220	94	59	49	34	23	5153590	5113387	5030660	4962743	4734501	4397723	114	569242	5128406	202885	111623	8	17	0
ERR434346	BSAC	PRJEB4681	0	NA	0	0	NA	0	NA	NA	189	87	58	47	33	22	4902764	4871708	4802372	4733170	4512398	4130388	103	459991	4882630	191850	113029	8	16	0
ERR434347	BSAC	PRJEB4681	1	NA	1	0	NA	0	NA	NA	437	138	80	60	36	27	5364753	5287556	5156382	5015750	4619530	4319024	178	388702	5314433	151993	99340	12	23	0
ERR434348	BSAC	PRJEB4681	0	NA	0	0	NA	0	NA	NA	291	153	92	77	54	36	4975581	4932547	4775576	4670196	4329911	3681384	185	282932	4955168	91018	49669	19	37	0
ERR434349	BSAC	PRJEB4681	0	NA	0	0	NA	0	NA	NA	124	62	51	46	34	29	4897650	4880986	4853600	4818723	4622793	4430120	68	348542	4885806	158058	110363	11	20	0
ERR434350	BSAC	PRJEB4681	1	NA	0	0	NA	0	NA	NA	160	79	57	49	32	27	5134869	5111109	5056208	4997130	4756700	4569419	95	433495	5122144	186369	117806	10	18	0
ERR434351	BSAC	PRJEB4681	0	NA	0	0	NA	0	NA	NA	157	83	62	52	43	31	4724401	4704631	4657745	4587341	4446646	4027186	93	251906	4712041	142718	76634	12	24	0
ERR434352	BSAC	PRJEB4681	0	NA	0	0	NA	0	NA	NA	199	81	48	43	36	28	5251532	5210217	5138885	5102088	4994530	4723827	107	432483	5228544	190942	103852	9	19	0
ERR434353	BSAC	PRJEB4681	1	NA	0	0	NA	1	NA	NA	169	86	70	64	49	31	4817064	4795086	4757011	4707735	4443810	3783767	95	277975	4800620	111546	68174	15	28	0
ERR434354	BSAC	PRJEB4681	0	NA	0	0	NA	0	NA	NA	203	90	53	44	36	22	4913360	4879040	4787792	4721688	4606614	4126160	109	407849	4891667	189212	122221	9	17	0
ERR434355	BSAC	PRJEB4681	0	NA	1	0	1	0	1	NA	272	118	87	79	53	30	5005732	4954000	4887649	4827401	4382918	3542741	146	304829	4973422	104695	46763	16	34	0
ERR434356	BSAC	PRJEB4681	0	NA	0	0	0	0	0	NA	244	110	67	54	41	26	5102995	5061244	4964244	4872054	4688195	4161232	130	404573	5075494	159950	76757	10	21	0
ERR434357	BSAC	PRJEB4681	0	NA	0	NA	0	0	0	NA	310	120	72	56	39	29	5174525	5112506	5003137	4893332	4636299	4302651	158	387759	5139769	127332	86731	11	23	0
ERR434358	BSAC	PRJEB4681	0	NA	1	0	1	0	1	NA	208	102	61	54	45	30	4932598	4899991	4811990	4761636	4582509	4045465	124	293196	4915664	148399	75953	13	25	0
ERR434359	BSAC	PRJEB4681	0	NA	0	0	0	0	0	NA	121	49	38	35	32	25	4845554	4825933	4806714	4785369	4726555	4461209	56	506411	4830650	210117	126908	8	15	0
ERR434360	BSAC	PRJEB4681	0	NA	0	0	0	0	1	NA	258	116	71	61	44	28	5238782	5194969	5103010	5032292	4784417	4228641	138	417605	5210394	173562	68439	10	23	0
ERR434361	BSAC	PRJEB4681	0	NA	0	0	0	0	0	NA	179	79	55	50	38	27	4798183	4773759	4710515	4669434	4481233	4123094	90	429105	4781684	137524	103850	10	20	0
ERR434362	BSAC	PRJEB4681	0	NA	0	0	0	0	0	NA	150	64	43	39	34	27	4913221	4889271	4833727	4805498	4721063	4461241	76	472533	4897776	186519	104936	9	18	0
ERR434363	BSAC	PRJEB4681	0	NA	0	0	0	0	0	NA	102	47	39	39	36	28	4833951	4820755	4799266	4799266	4753376	4485594	55	792492	4825829	201115	110626	6	15	0
ERR434364	BSAC	PRJEB4681	0	NA	0	0	0	0	0	NA	331	142	75	61	40	28	5155222	5096350	4937918	4840985	4503175	4083053	180	382644	5122579	121911	72704	12	25	0
ERR434365	BSAC	PRJEB4681	1	NA	0	1	1	0	1	NA	245	114	75	63	45	34	5140941	5107429	5008454	4918433	4609785	4207358	129	377150	5117504	108858	67610	14	28	0
ERR434366	BSAC	PRJEB4681	0	NA	0	0	1	0	1	NA	417	155	81	69	55	34	5059557	4977858	4829713	4746307	4509576	3680602	210	257094	5016150	86125	49497	17	36	0
ERR434367	BSAC	PRJEB4681	0	NA	0	0	0	0	1	NA	293	116	67	52	42	31	5229560	5174264	5058826	4947952	4791935	4434520	147	432100	5196006	137162	94939	13	24	0
ERR434368	BSAC	PRJEB4681	1	NA	1	1	1	1	1	NA	266	114	72	59	39	28	5237597	5190421	5091123	4995033	4631515	4225691	147	319320	5213476	158893	82846	12	24	0
ERR434369	BSAC	PRJEB4681	0	NA	0	0	0	0	1	NA	185	74	37	34	33	25	4958552	4921079	4828204	4807929	4797626	4528012	95	788530	4935753	245336	114721	6	14	0
ERR434370	BSAC	PRJEB4681	1	NA	1	0	0	NA	1	NA	217	92	68	54	34	30	5108454	5076854	5019920	4922585	4608515	4478153	107	430537	5087471	158893	106058	12	22	0
ERR434371	BSAC	PRJEB4681	0	NA	0	0	0	0	0	NA	263	111	69	59	44	32	5184584	5141687	5049869	4978319	4735372	4325349	127	459531	5152060	115007	73573	11	25	0
ERR434372	BSAC	PRJEB4681	0	NA	0	0	0	0	1	NA	169	100	70	63	42	32	5062478	5042802	4969589	4912773	4548351	4183788	109	381163	5049162	118117	71761	12	25	0
ERR434373	BSAC	PRJEB4681	1	NA	0	0	0	0	1	NA	308	113	62	51	41	29	5174393	5108821	4997504	4912628	4757001	4335986	159	432100	5139717	128783	91428	11	22	0
ERR434374	BSAC	PRJEB4681	1	NA	1	1	1	0	1	NA	303	129	90	74	50	28	4803782	4768148	4669961	4542156	4147040	3295941	143	410095	4778185	95690	43383	15	35	0
ERR434375	BSAC	PRJEB4681	0	NA	0	0	0	0	0	NA	247	108	67	53	42	24	4983597	4940390	4845148	4743009	4582285	3954659	129	404581	4955322	170151	66027	9	21	0
ERR434376	BSAC	PRJEB4681	0	NA	0	0	0	0	0	NA	192	92	60	54	42	29	5281290	5245790	5174477	5136809	4943836	4507163	111	453673	5260198	159965	100644	10	21	0
ERR434377	BSAC	PRJEB4681	0	NA	0	0	1	0	1	NA	195	90	58	52	33	25	4963538	4935164	4857839	4820338	4532678	4238557	103	429105	4944543	159014	107513	9	19	0
ERR434378	BSAC	PRJEB4681	1	NA	0	0	0	0	1	NA	295	115	69	51	37	28	5143076	5082545	4976519	4861566	4638432	4306267	153	452979	5109046	139343	85941	10	21	0
ERR434380	BSAC	PRJEB4681	0	NA	0	0	NA	0	NA	NA	333	145	78	58	41	31	5224256	5161767	5004488	4866928	4603816	4270871	185	366075	5190250	132491	72217	12	25	0
ERR434381	BSAC	PRJEB4681	1	NA	0	0	NA	NA	NA	NA	334	125	68	54	42	27	5301749	5239421	5090351	4990237	4809844	4263523	162	349361	5264832	172300	73260	10	22	0
ERR434382	BSAC	PRJEB4681	0	NA	0	0	NA	0	NA	NA	249	98	61	48	33	26	5242392	5193506	5105149	5013461	4777749	4549067	128	570267	5214659	186529	104844	9	18	0
ERR434383	BSAC	PRJEB4681	0	NA	0	0	NA	0	NA	NA	255	97	55	44	36	26	5145081	5088784	4989725	4903439	4779828	4454249	134	399466	5114985	193335	100487	9	19	0
ERR434384	BSAC	PRJEB4681	0	NA	0	0	NA	0	NA	NA	239	100	69	53	37	30	5231032	5185713	5114505	5008418	4765903	4537976	125	555266	5203482	148964	100679	10	21	0
ERR434385	BSAC	PRJEB4681	0	NA	1	1	NA	0	NA	NA	176	81	53	49	40	27	5148433	5121666	5054871	5024727	4904706	4445747	94	500476	5129846	192440	76826	8	19	0
ERR434386	BSAC	PRJEB4681	1	NA	0	0	NA	1	NA	NA	296	118	72	65	43	30	5206748	5150893	5031080	4977847	4627650	4180206	152	416775	5173965	152619	55991	11	25	0
ERR434387	BSAC	PRJEB4681	0	NA	0	NA	NA	0	NA	NA	316	186	133	107	67	30	5098061	5047378	4914205	4728096	4092921	2755182	227	216254	5075557	57839	31693	26	58	0
ERR434388	BSAC	PRJEB4681	1	NA	0	0	NA	0	NA	NA	332	131	75	63	49	31	5218373	5151792	5041594	4962691	4771105	4142798	169	409536	5179864	131201	53391	12	27	0
ERR434389	BSAC	PRJEB4681	0	NA	0	0	NA	0	NA	NA	229	104	68	58	40	26	5018111	4981299	4894429	4827966	4540814	4075656	120	522363	4991928	131125	72689	10	21	0
ERR434390	BSAC	PRJEB4681	0	NA	0	0	NA	0	NA	NA	125	63	45	40	35	27	5147786	5128887	5085120	5050501	4971714	4693703	73	463694	5135523	191792	113040	8	17	0
ERR434391	BSAC	PRJEB4681	0	NA	1	0	NA	0	NA	NA	272	111	63	51	36	29	5183581	5128888	5030653	4943930	4704835	4448723	147	308283	5153109	158893	99322	12	22	0
ERR434392	BSAC	PRJEB4681	0	NA	0	0	NA	0	NA	NA	331	100	60	50	33	25	5060789	4994485	4891764	4826463	4571603	4317684	134	367754	5017940	186519	107430	9	18	0
