## Supplementary Dataset for "Exploring the extent of uncatalogued genetic variation in antimicrobial resistance gene families in *Escherichia coli*" (part 2 of 2)

Isolate	Study	Accession	Coamox	Ceftriaxone	Ciprofloxacin	Gentamicin	Trimethoprim	Piptaz	Ampicillin	Fosfomycin	number_contigs_0_bp	number_contigs_1000_bp	number_contigs_5000_bp	number_contigs_10000_bp	number_contigs_25000_bp	number_contigs_50000_bp	total_length_0_bp	total_length_1000_bp	total_length_5000_bp	total_length_10000_bp	total_length_25000_bp	total_length_50000_bp	number_contigs	largest_contig	total_length	n50	n75	l50	l75	number_ns_per_100_kbp
ERR434393	BSAC	PRJEB4681	0	NA	0	0	NA	0	NA	NA	117	54	38	34	32	22	4604622	4587301	4555369	4525866	4481374	4128059	62	670043	4592516	192984	112520	7	14	0
ERR434394	BSAC	PRJEB4681	0	NA	0	0	NA	0	NA	NA	427	150	91	79	52	33	5419378	5348150	5211549	5131397	4665876	3977455	182	362059	5370489	91118	48423	15	35	0
ERR434395	BSAC	PRJEB4681	1	NA	0	0	NA	0	NA	NA	452	150	75	62	43	28	5434562	5335323	5190327	5093253	4798073	4296037	206	459563	5372426	141004	73457	11	24	0
ERR434396	BSAC	PRJEB4681	0	NA	0	0	NA	0	NA	NA	257	89	51	46	41	29	5041943	4988758	4911309	4873459	4808302	4386079	121	488818	5013085	156708	85642	10	21	0
ERR434397	BSAC	PRJEB4681	0	NA	0	0	NA	0	NA	NA	250	99	66	59	51	32	5105796	5060279	4989035	4942578	4790989	4096139	123	456608	5076979	105281	62828	13	28	0
ERR434398	BSAC	PRJEB4681	0	NA	0	0	NA	0	NA	NA	183	75	55	48	37	30	5183478	5159540	5115590	5066262	4877211	4643340	84	534656	5165946	140243	88164	9	20	0
ERR434399	BSAC	PRJEB4681	1	NA	0	0	NA	1	NA	NA	167	72	46	42	34	26	5150539	5120069	5060392	5033749	4918001	4646688	86	453724	5129745	185924	121654	9	17	0
ERR434400	BSAC	PRJEB4681	0	NA	0	0	NA	0	NA	NA	401	122	73	55	39	28	5172479	5089931	4977373	4851451	4594197	4232960	170	581491	5122778	138689	89088	11	22	0
ERR434401	BSAC	PRJEB4681	0	NA	0	0	NA	0	NA	NA	169	66	45	42	36	29	5152488	5124888	5071461	5050451	4956106	4716467	81	308307	5134767	190848	117529	11	19	0
ERR434402	BSAC	PRJEB4681	0	NA	0	0	NA	0	NA	NA	260	102	57	45	34	24	5212089	5166191	5056359	4971463	4795984	4455388	119	521013	5179126	202857	107487	9	17	0
ERR434403	BSAC	PRJEB4681	0	NA	0	0	NA	0	NA	NA	180	77	55	45	38	25	5113807	5086353	5042152	4971509	4861945	4414972	93	550118	5096713	234851	93417	7	18	0
ERR434404	BSAC	PRJEB4681	0	NA	0	0	NA	0	NA	NA	171	79	56	47	35	23	5076055	5051518	4996304	4938353	4741992	4304373	92	525487	5060506	189216	121676	9	17	0
ERR434405	BSAC	PRJEB4681	0	NA	1	0	NA	0	NA	NA	180	72	52	42	31	24	5114015	5083456	5039561	4966738	4800700	4560811	89	474698	5095395	212896	123731	8	16	0
ERR434406	BSAC	PRJEB4681	1	NA	0	0	NA	1	NA	NA	259	100	57	44	35	26	5138969	5081612	4987212	4898120	4752434	4413079	132	435794	5103735	202857	98616	8	18	0
ERR434407	BSAC	PRJEB4681	0	NA	0	0	NA	0	NA	NA	378	140	76	61	47	31	5189886	5105078	4958562	4852452	4627518	4084673	190	310549	5139562	128954	60308	13	27	0
ERR434408	BSAC	PRJEB4681	0	NA	0	0	NA	0	NA	NA	104	55	41	36	30	22	5058068	5043413	5011367	4976751	4857786	4598029	61	453204	5047508	257240	128924	7	15	0
ERR434409	BSAC	PRJEB4681	0	NA	0	0	NA	0	NA	NA	250	111	73	61	44	33	5016897	4975846	4891195	4802066	4514005	4123196	136	386072	4993065	125104	61331	12	27	0
ERR434410	BSAC	PRJEB4681	0	NA	0	0	NA	0	NA	NA	280	99	58	48	34	26	5147487	5092340	5001980	4926372	4704097	4451643	125	474576	5110753	185383	107475	9	19	0
ERR434411	BSAC	PRJEB4681	0	NA	0	NA	NA	0	NA	NA	232	95	67	59	47	32	4797162	4763929	4705305	4645235	4452451	3899178	113	355762	4775455	125732	61260	13	27	0
ERR434412	BSAC	PRJEB4681	0	NA	0	0	NA	0	NA	NA	325	117	62	53	47	31	5361700	5289799	5165867	5102609	4992980	4447826	154	425766	5315652	134325	78641	12	24	0
ERR434413	BSAC	PRJEB4681	0	NA	0	0	NA	0	NA	NA	264	122	65	56	38	29	5113188	5068090	4931122	4862917	4602090	4291368	148	350958	5086776	173967	85927	11	22	0
ERR434414	BSAC	PRJEB4681	0	NA	0	0	NA	0	NA	NA	397	133	79	68	51	32	5077616	5005154	4875070	4798960	4526794	3845308	165	338995	5027282	111146	53671	15	31	0
ERR434415	BSAC	PRJEB4681	0	NA	0	0	NA	0	NA	NA	266	112	69	59	44	33	5514477	5462019	5369975	5301038	5035919	4647977	143	423740	5482864	164200	67542	11	25	0
ERR434416	BSAC	PRJEB4681	0	NA	0	0	NA	0	NA	NA	431	164	93	80	51	32	5314225	5214048	5037943	4939456	4477741	3810015	230	311316	5260752	104563	46508	15	35	0
ERR434417	BSAC	PRJEB4681	1	NA	1	0	NA	1	NA	NA	286	124	74	58	38	31	5223998	5172981	5064687	4948331	4627305	4357760	153	319186	5193254	142450	99322	14	25	0
ERR434418	BSAC	PRJEB4681	1	NA	1	0	NA	NA	NA	NA	262	110	68	56	40	32	5263246	5217781	5126371	5036109	4776790	4481174	134	301465	5234350	136499	99322	14	25	0
ERR434419	BSAC	PRJEB4681	1	NA	1	1	NA	1	NA	NA	194	92	64	55	41	34	5241641	5210720	5144494	5081386	4870697	4620864	112	390173	5225632	138545	86674	12	24	0
ERR434420	BSAC	PRJEB4681	0	NA	0	0	NA	0	NA	NA	356	138	74	57	46	33	5292450	5219976	5078636	4957361	4783852	4305980	180	329135	5249052	113189	71546	13	28	0
ERR434421	BSAC	PRJEB4681	1	NA	1	0	NA	NA	NA	NA	275	113	69	55	39	31	5199193	5147307	5051006	4947557	4700918	4438847	146	325657	5170100	124354	99348	13	24	0
ERR434422	BSAC	PRJEB4681	0	NA	0	0	NA	0	NA	NA	208	84	57	50	47	35	4755039	4719974	4658231	4605535	4557657	4096153	105	416587	4735246	119386	66156	13	26	0
ERR434423	BSAC	PRJEB4681	0	NA	0	0	NA	0	NA	NA	534	164	88	77	50	28	5358516	5243121	5062568	4991633	4574709	3796532	220	397281	5282919	130234	43953	14	32	0
ERR434424	BSAC	PRJEB4681	0	NA	0	0	NA	0	NA	NA	392	178	119	96	57	30	5034030	4977432	4842201	4674635	4032307	3019981	208	209079	4998320	68295	32633	22	48	0
ERR434425	BSAC	PRJEB4681	0	NA	0	0	NA	0	NA	NA	152	65	47	40	34	24	5197655	5172139	5130968	5081630	4992284	4625673	78	535357	5181204	177887	129160	9	17	0
ERR434426	BSAC	PRJEB4681	1	NA	0	0	NA	0	NA	NA	184	90	61	50	34	28	5056914	5029722	4963466	4880413	4634669	4431581	107	430591	5041007	165087	106058	11	21	0
ERR434427	BSAC	PRJEB4681	0	NA	0	0	NA	0	NA	NA	238	104	67	53	38	29	5064233	5024945	4937693	4839420	4586619	4265387	124	399236	5038615	147361	97959	11	21	0
ERR434428	BSAC	PRJEB4681	0	NA	0	0	NA	0	NA	NA	306	124	68	50	38	28	5207137	5146878	5036014	4911173	4722186	4366448	159	449642	5170406	149438	94571	11	22	0
ERR434429	BSAC	PRJEB4681	0	NA	0	0	NA	0	NA	NA	414	211	134	102	66	28	5244758	5167660	4968069	4739396	4107069	2711294	267	191656	5207005	51013	32316	26	59	0
ERR434430	BSAC	PRJEB4681	0	NA	0	0	NA	0	NA	NA	253	105	67	53	38	30	5280450	5233753	5137436	5035204	4810331	4535423	133	369578	5252649	185217	95702	11	22	0
ERR434431	BSAC	PRJEB4681	0	NA	0	0	NA	0	NA	NA	162	75	54	46	34	23	4912403	4882654	4839137	4777223	4584390	4205972	94	362226	4897233	185952	130863	10	17	0
ERR434432	BSAC	PRJEB4681	1	NA	0	0	NA	0	NA	NA	245	90	55	41	30	24	5077119	5030495	4950595	4851942	4682465	4473786	109	568877	5044891	213944	128211	8	16	0
ERR434433	BSAC	PRJEB4681	0	NA	0	0	NA	0	NA	NA	266	94	63	52	38	31	5344695	5304243	5237338	5160469	4945196	4709230	114	462459	5318532	162417	101447	11	22	0
ERR434434	BSAC	PRJEB4681	0	NA	0	0	NA	0	NA	NA	134	59	39	35	31	25	4947166	4924847	4872688	4844459	4781822	4577864	71	563441	4933678	202857	121336	8	16	0
ERR434435	BSAC	PRJEB4681	0	NA	0	0	NA	0	NA	NA	186	71	41	33	28	22	4953831	4911876	4850868	4795650	4719788	4508622	102	553788	4932794	215903	151130	7	14	0
ERR434436	BSAC	PRJEB4681	0	NA	0	0	NA	0	NA	NA	327	126	62	49	39	28	5202723	5131928	4996296	4899900	4757415	4394667	160	539789	5156395	172484	88923	10	21	0
ERR434437	BSAC	PRJEB4681	0	NA	0	0	NA	0	NA	NA	305	158	104	80	57	29	4969288	4924517	4810609	4635071	4266581	3259977	182	261319	4942170	96408	40012	17	40	0
ERR434438	BSAC	PRJEB4681	0	NA	0	0	NA	0	NA	NA	203	76	47	44	37	30	4878355	4834905	4778795	4756426	4625625	4395360	103	349114	4854564	185603	93578	10	21	0
ERR434439	BSAC	PRJEB4681	0	NA	0	0	NA	0	NA	NA	263	104	63	51	44	26	5091485	5035876	4930577	4846613	4744083	4129452	138	426860	5060185	174723	73061	10	21	0
ERR434440	BSAC	PRJEB4681	0	NA	0	0	NA	0	NA	NA	220	85	56	44	35	23	5251101	5213869	5144175	5062687	4919761	4538335	106	562386	5228228	189217	113028	8	17	0
ERR434441	BSAC	PRJEB4681	0	NA	0	0	NA	0	NA	NA	276	111	61	48	33	25	5207864	5146846	5042238	4940436	4678831	4428105	152	434882	5176084	177527	111692	10	20	0
ERR434442	BSAC	PRJEB4681	1	NA	0	0	NA	0	NA	NA	233	106	67	56	47	32	5024313	4984872	4887650	4810403	4666536	4120585	128	264616	5001276	130056	63148	13	26	0
ERR434443	BSAC	PRJEB4681	0	NA	1	0	NA	0	NA	NA	305	116	70	60	48	34	5308177	5252500	5150006	5074223	4886713	4409743	150	265345	5276240	129020	72642	15	28	0
ERR434444	BSAC	PRJEB4681	0	NA	0	0	NA	0	NA	NA	359	176	112	93	67	35	5292289	5235399	5091698	4959599	4535958	3407151	208	185154	5258236	71605	37708	22	48	0
ERR434445	BSAC	PRJEB4681	1	NA	1	0	NA	NA	NA	NA	281	109	67	55	39	31	5198454	5145927	5048711	4953307	4713076	4452083	138	325658	5165839	142450	99348	13	24	0
ERR434446	BSAC	PRJEB4681	0	NA	0	0	NA	0	NA	NA	309	118	75	64	44	32	5246609	5187743	5084183	5005984	4690653	4289038	150	350952	5209745	138808	70086	12	26	0
ERR434447	BSAC	PRJEB4681	0	NA	0	0	NA	0	NA	NA	379	208	138	102	68	27	5299738	5237864	5059138	4810271	4246031	2707169	253	232219	5270008	51013	32479	26	59	0
ERR434448	BSAC	PRJEB4681	1	NA	1	0	NA	0	NA	NA	225	89	58	52	34	29	5106945	5072009	4996672	4954792	4650435	4479740	106	474825	5084246	142450	99348	11	21	0
ERR434449	BSAC	PRJEB4681	0	NA	0	0	NA	0	NA	NA	264	101	63	52	38	22	5191464	5139824	5057042	4975721	4760282	4202551	127	487201	5157484	203885	97271	8	18	0
ERR434450	BSAC	PRJEB4681	0	NA	0	1	NA	0	NA	NA	176	78	53	46	33	25	5011325	4979446	4912831	4859117	4676548	4415629	96	400091	4992397	190967	106071	8	17	0
ERR434451	BSAC	PRJEB4681	0	NA	0	0	0	0	0	NA	221	92	59	49	38	28	5039400	5002661	4929729	4860922	4696107	4360840	107	458391	5014030	148558	98473	10	21	0
ERR434452	BSAC	PRJEB4681	1	NA	0	0	0	1	1	NA	347	144	74	59	43	27	5215111	5145585	4994729	4897368	4639895	4108949	183	358363	5175533	148902	63601	11	24	0
ERR434453	BSAC	PRJEB4681	0	NA	0	0	0	0	0	NA	173	90	69	57	43	32	4776511	4756349	4712430	4622451	4399685	4011067	101	345627	4764122	128465	67259	13	25	0
ERR434454	BSAC	PRJEB4681	0	NA	0	0	0	0	1	NA	242	101	64	53	41	26	5151321	5108068	5017457	4940228	4741187	4225819	122	458311	5123923	169164	92588	10	21	0
ERR434455	BSAC	PRJEB4681	1	NA	0	0	1	0	1	NA	422	152	88	77	57	29	5272673	5191778	5051752	4974237	4668732	3708133	195	334882	5222126	113902	41320	14	34	0
ERR434456	BSAC	PRJEB4681	0	NA	0	0	0	0	0	NA	186	94	61	52	35	26	5135084	5106903	5028373	4965532	4685880	4363856	108	470677	5116273	174841	94395	9	20	0
ERR434457	BSAC	PRJEB4681	0	NA	0	0	1	0	1	NA	234	95	64	50	35	26	5001717	4961247	4881644	4776404	4516331	4219029	118	399979	4977991	155828	103849	10	20	0
ERR434458	BSAC	PRJEB4681	0	NA	0	0	0	0	1	NA	181	84	48	44	35	27	5229302	5196403	5120386	5091256	4959794	4695536	103	664093	5210477	203888	101211	8	17	0
ERR434459	BSAC	PRJEB4681	0	NA	1	0	0	0	1	NA	275	132	94	86	59	30	5047518	5000161	4907383	4853194	4412062	3309778	155	304829	5016720	89403	41579	18	41	0
ERR434460	BSAC	PRJEB4681	0	NA	0	0	0	0	1	NA	182	110	89	82	61	40	5028248	5008902	4960435	4909904	4565857	3812657	119	196198	5015060	86237	51502	21	39	0
ERR434461	BSAC	PRJEB4681	0	NA	0	0	0	0	1	NA	268	105	69	54	40	27	5171365	5122340	5036784	4932803	4714144	4290731	129	458234	5140189	169163	95850	10	21	0
ERR434462	BSAC	PRJEB4681	1	NA	1	1	1	0	1	NA	202	89	60	55	36	31	5166521	5137726	5066463	5034204	4731161	4565814	103	427902	5147736	158893	99322	12	22	0
ERR434463	BSAC	PRJEB4681	0	NA	0	0	0	0	0	NA	407	214	139	109	69	28	5316065	5251492	5080068	4871778	4201466	2682431	250	269252	5278210	50311	32091	28	61	0
ERR434464	BSAC	PRJEB4681	0	NA	0	0	0	0	0	NA	223	100	67	57	46	31	5067562	5036418	4958332	4883528	4715062	4194125	112	453197	5044036	130899	72706	13	25	0
ERR434465	BSAC	PRJEB4681	0	NA	0	0	0	0	0	NA	234	117	83	63	43	30	5046966	5013782	4934113	4799301	4464080	3962814	136	377174	5027575	126214	54228	12	27	0
ERR434466	BSAC	PRJEB4681	0	NA	0	0	0	0	1	NA	265	120	77	58	48	29	5468861	5418740	5322927	5188843	5008697	4339745	150	449638	5438866	130273	75489	12	25	0
ERR434467	BSAC	PRJEB4681	0	NA	0	0	0	0	1	NA	323	115	67	53	42	33	5236081	5168621	5066420	4970327	4779855	4459906	152	431411	5194870	138689	84598	12	25	0
ERR434468	BSAC	PRJEB4681	0	NA	0	0	0	0	0	NA	309	90	60	55	43	32	5071488	5008298	4941570	4912627	4740977	4384057	126	342501	5032045	144249	74491	11	23	0
ERR434469	BSAC	PRJEB4681	0	NA	0	0	0	0	1	NA	274	145	97	80	56	34	5075491	5035292	4918927	4793959	4378365	3569207	169	324556	5052200	95864	41932	19	39	0
ERR434470	BSAC	PRJEB4681	0	NA	0	0	0	0	1	NA	258	102	68	56	42	29	5058795	5015457	4930664	4859290	4620224	4129150	127	443565	5033587	132015	69388	10	23	0
ERR434471	BSAC	PRJEB4681	1	NA	1	0	1	1	1	NA	219	107	76	65	46	31	5159781	5126544	5055937	4976060	4666924	4178181	129	340856	5141332	131168	65231	13	26	0
ERR434472	BSAC	PRJEB4681	0	NA	1	0	1	0	1	NA	276	122	81	63	39	32	5160415	5114765	5013785	4891178	4535769	4286336	147	430574	5132972	136500	76763	13	26	0
ERR434473	BSAC	PRJEB4681	1	NA	1	0	1	0	1	NA	374	130	77	60	45	33	5284998	5208538	5090790	4971800	4739516	4314674	181	307962	5244301	123834	85087	15	28	0
ERR434474	BSAC	PRJEB4681	0	NA	0	0	0	0	0	NA	90	43	35	34	32	23	4857970	4847019	4823768	4815260	4788424	4459119	50	882732	4851581	319774	114837	5	13	0
ERR434475	BSAC	PRJEB4681	1	NA	0	0	NA	0	NA	NA	316	108	75	54	38	32	5284024	5222434	5148587	4997069	4736756	4516337	144	361705	5247054	132453	85503	11	23	0
ERR434476	BSAC	PRJEB4681	0	NA	0	0	NA	0	NA	NA	284	110	63	49	38	28	5114138	5059312	4953875	4855362	4670670	4356586	142	399233	5080825	147360	98380	10	21	0
ERR434477	BSAC	PRJEB4681	1	NA	1	0	NA	NA	NA	NA	346	153	111	91	57	28	5321426	5264377	5168005	5029097	4475315	3425773	180	345161	5284155	83687	38798	16	41	0
ERR434478	BSAC	PRJEB4681	0	NA	0	0	NA	0	NA	NA	269	99	58	44	37	26	5229778	5181020	5095162	5001373	4884046	4501296	119	484047	5195436	186010	108157	9	19	0
ERR434479	BSAC	PRJEB4681	1	NA	0	0	NA	0	NA	NA	188	87	52	42	30	24	5566683	5533320	5448204	5373218	5191826	4992604	108	679239	5548197	213787	152626	8	15	0
ERR434480	BSAC	PRJEB4681	0	NA	0	0	0	0	1	NA	274	125	70	58	43	32	5171547	5123443	5000178	4913913	4711157	4317867	151	313599	5141646	139565	81425	13	25	0
ERR434481	BSAC	PRJEB4681	0	NA	0	0	NA	0	NA	NA	166	74	51	47	41	28	4888729	4861417	4809027	4777675	4668104	4232687	90	494905	4871885	181392	80352	10	20	0
ERR434482	BSAC	PRJEB4681	0	NA	0	0	NA	0	NA	NA	221	110	63	52	38	27	5293734	5256863	5152494	5072612	4855475	4452452	131	582190	5271540	185424	84599	9	20	0
ERR434483	BSAC	PRJEB4681	0	NA	0	0	NA	0	NA	NA	239	93	59	51	38	28	5108837	5062798	4973348	4916697	4706036	4372221	119	402016	5080854	157215	98380	10	20	0
ERR434484	BSAC	PRJEB4681	0	NA	0	0	NA	0	NA	NA	306	152	95	80	53	34	5027746	4978661	4853330	4754235	4304422	3647433	185	282460	5001827	89661	41308	18	37	0
ERR434485	BSAC	PRJEB4681	0	NA	0	0	NA	0	NA	NA	235	83	55	49	41	33	4882678	4838180	4787120	4732410	4588875	4309997	108	398446	4854606	147587	78480	11	23	0
ERR434486	BSAC	PRJEB4681	0	NA	0	0	NA	0	NA	NA	342	160	94	76	54	31	5122246	5064093	4905682	4779971	4434621	3575180	196	343232	5087942	102562	46371	17	37	0
ERR434487	BSAC	PRJEB4681	0	NA	0	0	NA	0	NA	NA	241	96	53	43	35	21	5228968	5175194	5075627	5006185	4884371	4428898	129	493707	5199328	203131	128518	8	16	0
ERR434488	BSAC	PRJEB4681	0	NA	0	0	NA	0	NA	NA	100	41	32	31	28	21	4773474	4760017	4739188	4733263	4687715	4422456	46	775709	4763566	265187	117650	6	13	0
ERR434489	BSAC	PRJEB4681	0	NA	0	0	NA	NA	NA	NA	321	135	79	62	46	30	5435557	5370420	5246264	5135755	4847151	4276897	174	516130	5397256	107338	62829	12	27	0
ERR434490	BSAC	PRJEB4681	0	NA	0	0	NA	NA	NA	NA	130	70	52	43	33	22	4831871	4813039	4774958	4711254	4545154	4160928	82	416936	4821208	189218	109344	9	17	0
ERR434491	BSAC	PRJEB4681	1	NA	1	1	NA	0	NA	NA	166	78	51	47	39	28	4815029	4792500	4733351	4702551	4569882	4191427	86	470534	4797899	179946	91926	10	19	0
ERR434492	BSAC	PRJEB4681	0	NA	0	0	NA	0	NA	NA	326	113	69	53	36	24	5150777	5091414	5001183	4890417	4627699	4229140	143	402882	5113539	170129	81261	9	19	0
ERR434493	BSAC	PRJEB4681	0	NA	0	0	NA	0	NA	NA	331	138	73	57	43	29	5282638	5222560	5083477	4970731	4728517	4255160	172	322340	5246547	139565	79313	12	24	0
ERR434494	BSAC	PRJEB4681	0	NA	0	0	NA	0	NA	NA	247	101	57	44	33	24	5088918	5041524	4937404	4847523	4670843	4391614	124	390753	5058863	185320	112968	10	19	0
ERR434495	BSAC	PRJEB4681	1	NA	1	0	NA	0	NA	NA	244	88	57	49	43	30	5154853	5110576	5049967	4999019	4890297	4435197	113	450688	5127692	161916	92904	10	21	0
ERR434496	BSAC	PRJEB4681	0	NA	0	0	NA	0	NA	NA	252	124	80	66	48	31	5029892	4992214	4900170	4797576	4472857	3891404	143	299496	5004215	111431	58183	14	29	0
ERR434497	BSAC	PRJEB4681	1	NA	1	0	NA	0	NA	NA	314	124	64	52	38	30	5367200	5306799	5161354	5075836	4852805	4562653	158	322744	5330548	158893	103850	12	23	0
ERR434498	BSAC	PRJEB4681	0	NA	0	0	NA	0	NA	NA	243	99	62	52	37	26	5147900	5101337	5009745	4936081	4702640	4348305	124	569226	5119962	186518	100567	9	19	0
ERR434499	BSAC	PRJEB4681	0	NA	0	0	NA	0	NA	NA	222	91	58	54	37	29	5276926	5235102	5154619	5128159	4840360	4573390	110	469266	5248476	171568	109397	10	20	0
ERR434500	BSAC	PRJEB4681	0	NA	0	0	NA	0	NA	NA	249	106	66	58	40	28	4985931	4933926	4842163	4790720	4506960	4114011	140	388616	4956884	172793	61975	10	22	0
ERR434501	BSAC	PRJEB4681	0	NA	0	0	NA	0	NA	NA	225	108	70	56	44	28	5243706	5209499	5114413	5001882	4815177	4249958	127	412383	5222499	168480	70936	11	23	0
ERR434502	BSAC	PRJEB4681	0	NA	1	0	NA	0	NA	NA	267	113	66	54	39	32	5275767	5227819	5124630	5040664	4782288	4520249	143	323566	5248629	142450	92483	13	25	0
ERR434503	BSAC	PRJEB4681	1	NA	1	0	NA	0	NA	NA	234	108	60	52	37	29	5144607	5101110	4991150	4931743	4688791	4389006	138	362668	5121830	145819	103850	12	22	0
ERR434504	BSAC	PRJEB4681	1	NA	1	0	NA	0	NA	NA	246	110	68	55	39	32	5264054	5220096	5127324	5032199	4776918	4540843	138	301108	5239614	142450	99348	14	24	0
ERR434505	BSAC	PRJEB4681	0	NA	1	1	NA	0	NA	NA	223	97	65	53	34	31	5194921	5161792	5087100	5000879	4714355	4610168	116	338306	5174967	159642	103966	12	23	0
ERR434506	BSAC	PRJEB4681	0	NA	1	0	NA	0	NA	NA	254	108	65	52	36	31	5163714	5121329	5025590	4933524	4678169	4498873	133	325645	5138530	145819	106341	13	23	0
ERR434507	BSAC	PRJEB4681	0	NA	1	1	NA	0	NA	NA	220	93	66	54	36	30	5142391	5110257	5038730	4950142	4680862	4461800	112	433370	5123414	165087	103851	12	22	0
ERR434508	BSAC	PRJEB4681	1	NA	1	1	NA	NA	NA	NA	263	114	64	51	36	27	5204827	5157416	5050772	4958029	4724878	4408720	140	319480	5175440	171835	106058	11	21	0
ERR434509	BSAC	PRJEB4681	1	NA	0	NA	NA	0	NA	NA	267	113	68	56	36	31	5179980	5128894	5033358	4947351	4643534	4456263	145	430582	5151602	157156	98450	13	23	0
ERR434510	BSAC	PRJEB4681	0	NA	0	0	NA	0	NA	NA	315	130	68	57	40	30	5154743	5096918	4958651	4885191	4613917	4299704	163	399232	5119881	130104	95085	12	23	0
ERR434511	BSAC	PRJEB4681	0	NA	0	0	NA	0	NA	NA	226	92	56	42	31	24	5091919	5048787	4968962	4875599	4711802	4482628	118	495346	5068139	202858	112980	8	17	0
ERR434512	BSAC	PRJEB4681	0	NA	0	0	NA	0	NA	NA	264	87	57	50	36	25	5002034	4955693	4887197	4840271	4623780	4263915	105	402346	4967729	187608	99409	9	18	0
ERR434513	BSAC	PRJEB4681	0	NA	0	0	NA	0	NA	NA	257	123	68	60	47	29	5139085	5095457	4978347	4924204	4725053	4084642	150	383396	5113912	130626	72739	12	25	0
ERR434514	BSAC	PRJEB4681	1	NA	0	0	NA	0	NA	NA	243	107	77	66	47	31	5198628	5156596	5086652	5010806	4700640	4120134	128	454562	5171498	129097	70038	13	27	0
ERR434515	BSAC	PRJEB4681	0	NA	0	0	NA	0	NA	NA	195	95	59	49	35	25	5117435	5086686	5001339	4926646	4690659	4319063	108	430698	5095444	186453	92783	9	18	0
ERR434516	BSAC	PRJEB4681	1	NA	1	0	NA	1	NA	NA	255	108	64	54	35	30	5175003	5129264	5033040	4957301	4658755	4492739	138	322719	5149864	145819	103851	12	23	0
ERR434517	BSAC	PRJEB4681	0	NA	0	0	NA	0	NA	NA	196	83	56	51	41	27	5042441	5008691	4934603	4896761	4724395	4236122	96	360891	5018172	151846	102463	11	21	0
ERR434518	BSAC	PRJEB4681	0	NA	0	0	NA	0	NA	NA	184	71	48	42	35	27	5154252	5116523	5067372	5024872	4924025	4653709	93	474775	5131722	185924	113028	9	18	0
ERR434519	BSAC	PRJEB4681	1	NA	0	0	NA	1	NA	NA	207	84	43	38	29	25	5097587	5064379	4957445	4920029	4761259	4609171	97	622877	5073766	215709	112987	8	15	0
ERR434520	BSAC	PRJEB4681	1	NA	1	0	NA	1	NA	NA	269	112	63	53	38	29	5348700	5301487	5195061	5122850	4904702	4585670	139	319186	5319091	165087	106703	12	22	0
ERR434521	BSAC	PRJEB4681	0	NA	0	0	NA	0	NA	NA	223	92	55	46	33	23	5181510	5139738	5054768	4988618	4785390	4479795	110	569234	5153611	214015	116210	8	16	0
ERR434522	BSAC	PRJEB4681	1	NA	0	0	NA	0	NA	NA	131	67	44	37	31	21	5146703	5128596	5070930	5018639	4905743	4581793	74	570147	5133811	288020	130655	7	14	0
ERR434523	BSAC	PRJEB4681	0	NA	1	0	NA	0	NA	NA	229	95	60	48	33	29	5174005	5133026	5054809	4968827	4731969	4580187	120	421949	5149980	173825	109115	11	21	0
ERR434524	BSAC	PRJEB4681	0	NA	0	0	NA	0	NA	NA	199	91	61	49	34	25	5052297	5015768	4934830	4848287	4607242	4314331	115	402131	5032423	186519	104844	9	19	0
ERR434525	BSAC	PRJEB4681	0	NA	0	0	NA	0	NA	NA	215	87	54	49	44	28	5220863	5183447	5118840	5090049	5008285	4457976	110	450687	5198661	157827	92768	9	20	0
ERR434526	BSAC	PRJEB4681	0	NA	0	0	NA	0	NA	NA	172	74	54	43	36	28	4937990	4906421	4853032	4773897	4658154	4386192	95	443371	4921198	172891	99812	9	19	0
ERR434527	BSAC	PRJEB4681	1	NA	0	1	NA	NA	NA	NA	285	111	67	54	36	30	5136773	5092190	4994240	4898946	4576118	4385467	132	419559	5106967	124354	94327	12	24	0
ERR434528	BSAC	PRJEB4681	0	NA	1	0	NA	0	NA	NA	252	105	65	55	36	31	5200471	5156156	5065947	4994055	4681856	4512859	133	424839	5175503	154038	96343	12	23	0
ERR434529	BSAC	PRJEB4681	0	NA	0	0	NA	0	NA	NA	144	58	41	36	30	21	5062195	5040635	4992483	4952943	4853108	4521019	69	551810	5048467	278883	111090	6	13	0
ERR434530	BSAC	PRJEB4681	0	NA	0	0	NA	0	NA	NA	217	98	62	51	38	29	5061435	5026986	4940132	4861554	4638158	4315014	113	364298	5036845	163814	93870	10	21	0
ERR434531	BSAC	PRJEB4681	1	NA	0	0	NA	0	NA	NA	480	192	107	86	61	33	5460908	5370575	5174339	5025639	4596910	3600321	242	332477	5404588	81499	38403	19	44	0
ERR434532	BSAC	PRJEB4681	1	NA	0	0	NA	0	NA	NA	212	105	58	49	39	29	5238033	5203260	5100712	5031843	4873996	4492998	124	473759	5216081	185403	92285	9	20	0
ERR434533	BSAC	PRJEB4681	0	NA	0	0	NA	0	NA	NA	286	119	71	61	40	25	5275452	5220617	5100768	5033875	4725425	4180843	149	481589	5243349	174891	67941	9	21	0
ERR434534	BSAC	PRJEB4681	0	NA	0	0	NA	0	NA	NA	293	126	81	67	45	32	5169374	5124943	5028246	4933248	4577978	4106330	147	451628	5140124	106479	55444	13	28	0
ERR434535	BSAC	PRJEB4681	0	NA	0	0	NA	0	NA	NA	241	130	95	81	59	32	4952326	4915216	4834932	4735539	4304065	3364889	152	277307	4929691	87999	40754	19	40	0
ERR434536	BSAC	PRJEB4681	0	NA	0	0	NA	0	NA	NA	393	136	72	52	39	27	5272952	5183690	5042051	4889805	4687828	4286336	188	539577	5219450	150847	88651	11	22	0
ERR434537	BSAC	PRJEB4681	1	NA	0	0	NA	0	NA	NA	261	113	62	54	45	30	5285997	5244715	5118991	5060083	4898582	4371279	130	392578	5256298	183942	74858	12	23	0
ERR434538	BSAC	PRJEB4681	0	NA	0	0	NA	0	NA	NA	159	67	50	46	36	28	5078519	5050691	5015999	4989191	4828529	4559440	80	453732	5059529	177493	109792	10	19	0
ERR434539	BSAC	PRJEB4681	1	NA	1	0	NA	0	NA	NA	225	90	61	52	36	31	5110919	5073431	5005706	4942691	4691326	4520631	112	325657	5089137	142450	103851	12	23	0
ERR434540	BSAC	PRJEB4681	0	NA	0	0	NA	0	NA	NA	219	97	63	54	37	27	5121634	5081821	5007162	4943348	4688218	4342487	120	405318	5097755	186010	100530	10	20	0
ERR434541	BSAC	PRJEB4681	0	NA	0	0	NA	0	NA	NA	217	91	62	55	47	36	5015163	4973895	4913345	4868322	4712962	4345645	111	268890	4988515	117813	75736	14	27	0
ERR434542	BSAC	PRJEB4681	1	NA	0	0	NA	0	NA	NA	291	112	66	57	39	28	5177293	5118978	5005041	4934862	4652182	4277444	144	317234	5142813	158630	85087	12	23	0
ERR434543	BSAC	PRJEB4681	1	NA	0	0	NA	0	NA	NA	314	102	59	49	37	27	5274364	5214124	5113078	5031862	4838190	4508676	132	440355	5235578	202793	84611	8	19	0
ERR434544	BSAC	PRJEB4681	0	NA	0	0	NA	0	NA	NA	337	134	93	82	61	32	4934743	4874105	4781654	4709130	4331611	3261778	169	237055	4897547	69846	40308	19	42	0
ERR434545	BSAC	PRJEB4681	0	NA	1	0	NA	0	NA	NA	226	101	63	49	35	28	5118095	5080048	4997691	4898506	4670883	4405362	125	421857	5096139	165087	103851	10	20	0
ERR434546	BSAC	PRJEB4681	0	NA	0	0	NA	0	NA	NA	186	73	45	36	28	23	4948424	4913205	4844315	4785589	4670556	4503022	91	620780	4926265	221377	118881	7	14	0
ERR434547	BSAC	PRJEB4681	0	NA	0	0	0	0	0	NA	172	69	40	37	34	29	5010299	4976591	4915541	4892178	4844496	4657793	88	350483	4991267	176694	115176	10	19	0
ERR434548	BSAC	PRJEB4681	1	NA	0	0	1	0	1	NA	134	77	60	50	38	30	5005552	4989481	4950517	4883122	4680185	4408872	84	477468	4994578	145419	90922	10	21	0
ERR434549	BSAC	PRJEB4681	0	NA	NA	0	1	0	1	NA	303	116	84	64	47	33	5234451	5174134	5092668	4943068	4666355	4177682	159	785796	5203354	106737	61270	13	28	0
ERR434550	BSAC	PRJEB4681	0	NA	1	0	0	0	0	NA	274	105	59	50	36	27	5083373	5021241	4927593	4859177	4643068	4316182	145	421951	5048931	158893	106058	12	21	0
ERR434551	BSAC	PRJEB4681	1	NA	0	0	1	0	1	NA	205	79	49	42	33	26	5023971	4986629	4913095	4864161	4721138	4466430	101	388525	5002479	202856	107487	9	18	0
ERR434552	BSAC	PRJEB4681	0	NA	0	0	0	0	0	NA	169	83	55	52	45	29	4810089	4786672	4720982	4697763	4556447	3988363	89	396367	4790408	144187	66688	11	23	0
ERR434553	BSAC	PRJEB4681	0	NA	0	0	0	0	0	NA	245	132	100	82	56	33	5058936	5020576	4950223	4830076	4385702	3529175	155	286401	5036950	78731	43738	18	39	0
ERR434554	BSAC	PRJEB4681	0	NA	0	0	0	0	0	NA	167	76	54	48	41	31	5079884	5058293	5004985	4965091	4854606	4547006	85	431842	5064496	136501	95745	10	20	0
ERR434555	BSAC	PRJEB4681	0	NA	0	0	1	0	1	NA	268	117	84	74	55	31	5305368	5255721	5173836	5106287	4782510	3926975	142	454562	5273650	105004	48719	15	32	0
ERR434556	BSAC	PRJEB4681	0	NA	0	0	0	0	0	NA	147	58	41	40	37	29	4939309	4915677	4874705	4868172	4829849	4558068	73	457468	4925980	193082	114059	8	17	0
ERR434557	BSAC	PRJEB4681	1	NA	0	0	0	0	1	NA	472	154	94	78	59	32	5236448	5148143	5009043	4898530	4596878	3608445	195	232362	5175380	88491	43961	17	38	0
ERR434558	BSAC	PRJEB4681	0	NA	0	0	0	0	0	NA	305	117	75	65	45	31	4849246	4808127	4711810	4634298	4317133	3815200	134	262549	4818923	118168	59908	14	28	0
ERR434559	BSAC	PRJEB4681	1	NA	1	1	1	0	1	NA	283	121	76	60	41	26	5297567	5255259	5133344	5014101	4688777	4137764	139	515075	5267702	134012	69831	11	24	0
ERR434560	BSAC	PRJEB4681	0	NA	0	0	0	0	0	NA	217	129	96	81	63	35	5024475	5003356	4939016	4830900	4531178	3540621	138	253904	5009081	80605	42006	19	40	0
ERR434565	BSAC	PRJEB4681	0	NA	0	0	NA	0	NA	NA	297	116	64	48	38	27	5217507	5159877	5039737	4929180	4763442	4344639	143	352689	5179580	188241	90205	11	21	0
ERR434566	BSAC	PRJEB4681	0	NA	0	0	NA	0	NA	NA	263	119	74	62	46	30	5117649	5067231	4964500	4879574	4628006	4097426	150	388616	5088427	135712	65637	12	26	0
ERR434567	BSAC	PRJEB4681	0	NA	0	0	NA	0	NA	NA	228	96	67	57	45	31	5166489	5126813	5056302	4982339	4789203	4286937	119	339408	5142401	145848	71126	11	24	0
ERR434568	BSAC	PRJEB4681	0	NA	0	0	NA	0	NA	NA	219	95	71	59	48	32	4996896	4968335	4920574	4832220	4664415	4044714	109	385543	4977521	133272	58924	12	27	0
ERR434569	BSAC	PRJEB4681	0	NA	0	0	NA	0	NA	NA	129	67	47	40	35	27	4934556	4907550	4860812	4813898	4731497	4454392	84	466300	4919969	192210	112137	10	19	0
ERR434570	BSAC	PRJEB4681	1	NA	1	1	NA	0	NA	NA	194	96	61	55	44	29	4904029	4874990	4792462	4750194	4565089	4013290	111	304148	4885866	132808	74688	12	24	0
ERR434571	BSAC	PRJEB4681	1	NA	0	0	NA	NA	NA	NA	246	101	57	53	41	30	5107253	5061286	4972368	4938898	4728173	4318503	122	410156	5076404	149216	71018	10	22	0
ERR434572	BSAC	PRJEB4681	0	NA	0	0	NA	0	NA	NA	201	85	54	43	29	21	5015157	4975909	4896192	4818306	4595897	4339522	111	555367	4994002	206953	113906	8	15	0
ERR434573	BSAC	PRJEB4681	1	NA	0	1	NA	0	NA	NA	307	115	65	48	35	27	5372792	5318727	5187692	5068946	4862476	4585852	144	579790	5339044	182534	107499	9	19	0
ERR434574	BSAC	PRJEB4681	0	NA	0	0	NA	0	NA	NA	390	139	82	68	48	28	5336593	5248129	5118452	5018173	4690719	4003495	185	397280	5282092	143694	50024	12	28	0
ERR434575	BSAC	PRJEB4681	1	NA	0	0	NA	0	NA	NA	318	119	56	48	38	29	5102631	5034936	4892531	4838327	4654161	4353790	157	390663	5061536	132400	100679	11	22	0
ERR434576	BSAC	PRJEB4681	0	NA	0	0	NA	0	NA	NA	219	77	52	47	34	25	5212065	5166812	5108691	5069701	4861771	4554018	100	562449	5182849	185921	113040	9	18	0
ERR434577	BSAC	PRJEB4681	1	NA	0	0	NA	1	NA	NA	287	99	61	54	39	33	5104790	5050931	4958865	4911023	4667811	4464298	131	357807	5073144	149707	84420	11	23	0
ERR434578	BSAC	PRJEB4681	0	NA	0	0	NA	0	NA	NA	388	148	66	54	37	27	5191968	5112930	4931132	4852472	4573814	4259601	192	402015	5142998	140159	95084	11	21	0
ERR434579	BSAC	PRJEB4681	0	NA	0	0	NA	0	NA	NA	239	89	44	39	31	24	5061970	5007127	4908832	4868766	4740722	4508791	128	568863	5034545	222679	110426	7	15	0
ERR434580	BSAC	PRJEB4681	0	NA	0	0	NA	0	NA	NA	229	89	60	47	39	26	5135390	5096566	5029504	4937428	4795465	4365684	106	417258	5107167	186423	100644	9	19	0
ERR434581	BSAC	PRJEB4681	0	NA	0	0	NA	0	NA	NA	214	87	52	44	35	22	5145524	5106326	5024412	4971376	4828499	4422583	107	569226	5121428	202885	117833	8	16	0
ERR434582	BSAC	PRJEB4681	0	NA	1	0	NA	0	NA	NA	242	107	70	54	37	30	5316200	5275085	5199741	5083531	4821529	4564174	130	421919	5290305	158893	103851	11	23	0
ERR434583	BSAC	PRJEB4681	1	NA	0	0	NA	0	NA	NA	321	120	68	53	35	22	5622030	5556654	5432628	5331750	5067940	4618825	158	629178	5584813	253209	110438	8	17	0
ERR434584	BSAC	PRJEB4681	1	NA	1	1	NA	0	NA	NA	314	120	73	56	36	30	5272525	5216703	5111647	4989645	4641827	4442387	148	388718	5235658	136499	103852	12	23	0
ERR434585	BSAC	PRJEB4681	0	NA	0	0	NA	0	NA	NA	228	96	55	44	34	23	5071514	5030208	4929633	4853398	4697257	4352267	116	569226	5045381	186520	111029	8	17	0
ERR434586	BSAC	PRJEB4681	0	NA	0	0	NA	0	NA	NA	242	129	83	76	50	31	5066677	5036091	4927076	4878875	4433779	3704598	145	364298	5046394	113545	47916	16	33	0
ERR434587	BSAC	PRJEB4681	1	NA	0	0	NA	0	NA	NA	303	108	67	56	40	33	5419825	5358995	5265035	5192461	4947468	4717276	143	433043	5382328	136500	96343	13	24	0
ERR434588	BSAC	PRJEB4681	1	NA	1	NA	NA	0	NA	NA	258	101	64	51	33	28	5218837	5168215	5085665	4987487	4704468	4528708	134	421938	5190181	165087	106058	11	21	0
ERR434589	BSAC	PRJEB4681	0	NA	0	0	NA	0	NA	NA	287	116	70	53	36	23	5141632	5083952	4975914	4857871	4593056	4133154	148	389319	5105752	174724	94986	10	20	0
ERR434590	BSAC	PRJEB4681	0	NA	0	0	NA	0	NA	NA	243	95	53	45	34	22	5236419	5196190	5109263	5045224	4879488	4455922	116	581328	5209276	239120	107504	8	16	0
ERR434591	BSAC	PRJEB4681	0	NA	0	0	NA	0	NA	NA	208	106	81	75	54	29	4642382	4621609	4569486	4521606	4154184	3255809	111	246938	4624993	83816	42730	15	34	0
ERR434592	BSAC	PRJEB4681	0	NA	0	0	NA	0	NA	NA	200	79	57	46	36	27	5038183	5003797	4943550	4867832	4702986	4397364	100	444510	5017900	184639	101447	9	19	0
ERR434593	BSAC	PRJEB4681	0	NA	0	0	NA	0	NA	NA	321	133	67	59	41	30	5149572	5093354	4943070	4887297	4611224	4249083	164	399232	5114897	124176	74612	12	24	0
ERR434594	BSAC	PRJEB4681	0	NA	0	0	NA	0	NA	NA	94	50	35	32	28	19	4955120	4942940	4904883	4881787	4796868	4479272	56	963179	4947186	250505	205333	6	11	0
ERR434595	BSAC	PRJEB4681	1	NA	0	0	NA	0	NA	NA	265	96	59	54	44	33	5161392	5116559	5027615	4993035	4827677	4459467	116	350631	5131463	130076	79740	12	25	0
ERR434596	BSAC	PRJEB4681	0	NA	0	0	NA	0	NA	NA	211	123	92	80	59	29	4881887	4854861	4791724	4705772	4326182	3269818	137	205657	4865385	102224	37415	17	38	0
ERR434597	BSAC	PRJEB4681	0	NA	0	0	NA	0	NA	NA	249	102	52	46	35	26	5182281	5132252	5023218	4980382	4809926	4510644	131	483524	5153251	203347	95231	8	17	0
ERR434598	BSAC	PRJEB4681	0	NA	0	0	NA	0	NA	NA	242	95	53	43	35	24	5082268	5027657	4933962	4866001	4744523	4371591	126	539582	5049246	192307	109844	9	18	0
ERR434599	BSAC	PRJEB4681	1	NA	0	0	NA	0	NA	NA	339	132	77	67	44	29	5402445	5342994	5209540	5139800	4776590	4214245	160	313386	5362789	130863	81119	13	26	0
ERR434600	BSAC	PRJEB4681	1	NA	0	0	NA	0	NA	NA	310	126	69	56	39	27	5213625	5151985	5018220	4928601	4627600	4209772	162	366800	5176778	135944	72544	11	23	0
ERR434601	BSAC	PRJEB4681	0	NA	1	0	NA	0	NA	NA	237	106	66	52	34	29	5255313	5213945	5130459	5033934	4753253	4577812	130	424837	5230305	164612	109121	11	21	0
ERR434602	BSAC	PRJEB4681	1	NA	1	1	NA	0	NA	NA	163	81	56	49	34	26	5117017	5094237	5032498	4985877	4754473	4483601	94	474603	5103108	162118	109115	10	19	0
ERR434603	BSAC	PRJEB4681	0	NA	0	0	NA	0	NA	NA	189	73	42	36	28	24	5120246	5088440	5013257	4971974	4846353	4704719	85	478692	5096960	221322	138381	7	14	0
ERR434604	BSAC	PRJEB4681	1	NA	1	0	NA	0	NA	NA	217	89	56	49	39	27	5134237	5095329	5025223	4981327	4824379	4402653	114	450689	5112405	194285	76642	9	19	0
ERR434605	BSAC	PRJEB4681	0	NA	0	0	NA	0	NA	NA	296	140	96	82	58	27	4904209	4861359	4766455	4657705	4230989	3144778	158	283941	4875201	83715	38479	17	39	0
ERR434606	BSAC	PRJEB4681	0	NA	0	0	NA	0	NA	NA	132	39	26	24	24	19	4624864	4606399	4572752	4562163	4562163	4382053	46	502132	4611497	392942	160101	5	11	0
ERR434607	BSAC	PRJEB4681	0	NA	0	0	NA	0	NA	NA	250	99	51	42	33	24	5098239	5047529	4954428	4883115	4744444	4416995	130	581856	5069206	195868	107504	8	17	0
ERR434608	BSAC	PRJEB4681	0	NA	0	0	NA	0	NA	NA	392	138	81	63	45	29	5401205	5329125	5202618	5081596	4799710	4237833	168	363344	5350751	131659	67940	12	26	0
ERR434610	BSAC	PRJEB4681	1	NA	NA	0	NA	0	NA	NA	310	119	74	59	39	27	5181001	5125140	5024297	4912621	4584118	4216313	147	376330	5144574	134192	87704	11	22	0
ERR434611	BSAC	PRJEB4681	0	NA	1	0	NA	0	NA	NA	243	100	58	51	42	30	5188516	5143954	5056099	5012018	4877608	4474314	127	449411	5162708	147145	91187	11	22	0
ERR434612	BSAC	PRJEB4681	1	NA	0	0	NA	0	NA	NA	316	118	77	63	40	30	5198349	5141092	5036434	4940701	4566283	4232542	143	305745	5159696	150934	78207	12	24	0
ERR434613	BSAC	PRJEB4681	0	NA	0	0	NA	0	NA	NA	213	86	55	42	33	26	5257364	5217684	5145266	5050464	4923239	4700822	108	434607	5233751	186518	112986	9	17	0
ERR434614	BSAC	PRJEB4681	0	NA	0	0	NA	0	NA	NA	353	132	83	63	44	32	5357930	5290062	5167820	5027382	4712807	4300778	171	327127	5317041	129260	71286	13	28	0
ERR434615	BSAC	PRJEB4681	0	NA	0	0	NA	0	NA	NA	282	118	76	61	44	28	5279012	5228473	5126228	5011001	4717290	4150176	147	443019	5248816	162015	61182	11	25	0
ERR434616	BSAC	PRJEB4681	0	NA	0	0	NA	0	NA	NA	373	123	71	59	44	34	5144842	5061353	4937765	4856386	4620238	4273741	174	279559	5096473	124391	65803	14	27	0
ERR434617	BSAC	PRJEB4681	0	NA	0	0	NA	0	NA	NA	246	100	57	45	31	23	5296522	5251264	5155218	5069451	4857198	4608411	124	412622	5269167	186519	132378	9	17	0
ERR434618	BSAC	PRJEB4681	0	NA	0	0	NA	0	NA	NA	222	85	52	46	40	30	5368777	5326103	5259338	5220662	5123865	4795852	106	638599	5340887	198157	95139	10	20	0
ERR434619	BSAC	PRJEB4681	0	NA	0	0	NA	0	NA	NA	165	63	40	37	29	24	5022567	4989336	4927467	4908097	4758645	4576069	79	594186	5000838	224473	138942	8	15	0
ERR434620	BSAC	PRJEB4681	1	NA	1	0	NA	1	NA	NA	251	105	64	54	37	30	5135161	5090670	4998072	4924453	4660274	4424055	133	325642	5109902	158893	99348	12	22	0
ERR434621	BSAC	PRJEB4681	0	NA	0	0	NA	0	NA	NA	145	75	46	41	29	23	5107269	5085109	5017477	4982564	4801294	4579349	89	470480	5095746	213923	121334	8	16	0
ERR434622	BSAC	PRJEB4681	0	NA	0	0	NA	0	NA	NA	286	105	68	63	50	34	5263711	5209247	5109241	5074561	4867948	4303492	134	349689	5228838	113177	67106	14	28	0
ERR434623	BSAC	PRJEB4681	0	NA	0	0	NA	0	NA	NA	224	76	45	42	39	27	5161257	5122664	5052577	5033475	4972107	4532537	95	467864	5135653	188376	107180	9	19	0
ERR434624	BSAC	PRJEB4681	0	NA	0	1	NA	0	NA	NA	183	78	55	52	43	25	4965070	4932431	4875294	4857993	4700017	4024763	98	446628	4947294	166136	67823	9	20	0
ERR434625	BSAC	PRJEB4681	0	NA	0	0	NA	0	NA	NA	223	96	59	52	37	25	5123821	5087069	4998473	4953058	4707851	4284148	115	412796	5099839	186519	95410	9	19	0
ERR434626	BSAC	PRJEB4681	0	NA	0	0	NA	0	NA	NA	238	99	63	48	37	28	5200040	5148610	5069251	4966101	4784556	4493317	134	561109	5172411	187199	101798	10	19	0
ERR434627	BSAC	PRJEB4681	0	NA	0	0	NA	0	NA	NA	215	89	56	44	33	22	5119011	5081308	5003464	4918065	4745922	4414121	108	452623	5095592	213930	111018	8	16	0
ERR434628	BSAC	PRJEB4681	0	NA	0	0	NA	0	NA	NA	245	103	66	53	38	28	5055378	5010546	4914676	4825062	4556729	4201783	128	377940	5028236	169164	93024	11	22	0
ERR434629	BSAC	PRJEB4681	0	NA	0	0	NA	0	NA	NA	275	106	56	42	34	26	5214375	5154233	5042434	4935295	4801564	4543522	144	432100	5181125	186518	107499	9	19	0
ERR434630	BSAC	PRJEB4681	0	NA	1	0	NA	0	NA	NA	504	225	142	109	57	28	5028259	4937694	4745476	4508767	3670149	2683158	278	244780	4977342	56179	24100	25	60	0
ERR434631	BSAC	PRJEB4681	1	NA	0	0	NA	0	NA	NA	272	108	71	57	38	28	5191826	5134909	5039830	4937090	4642907	4279310	149	426783	5163416	169164	84602	10	22	0
ERR434632	BSAC	PRJEB4681	0	NA	1	0	0	0	1	NA	175	78	57	49	38	32	4977764	4956087	4902836	4845970	4669435	4469686	87	301106	4962237	138959	96403	13	24	0
ERR434633	BSAC	PRJEB4681	0	NA	0	0	NA	0	NA	NA	277	114	73	56	43	32	5223742	5173117	5073788	4953578	4743496	4371885	144	260781	5193255	166451	71285	13	25	0
ERR434634	BSAC	PRJEB4681	1	NA	0	0	NA	0	NA	NA	191	78	48	43	36	25	5295367	5261342	5187710	5158023	5067939	4702923	99	527734	5275711	247776	137209	8	15	0
ERR434635	BSAC	PRJEB4681	1	NA	0	1	NA	0	NA	NA	281	123	81	70	52	34	5453796	5411162	5320547	5235043	4964731	4332625	146	547894	5427508	139405	61185	13	30	0
ERR434636	BSAC	PRJEB4681	0	NA	0	0	1	0	1	NA	332	165	96	80	61	39	5474195	5416023	5262137	5155937	4820621	3998043	201	324104	5440533	88155	48714	21	41	0
ERR434637	BSAC	PRJEB4681	0	NA	0	0	1	0	1	NA	280	116	73	59	42	26	5056038	4997476	4899298	4811268	4530036	4006391	153	421840	5022808	166712	61339	10	23	0
ERR434638	BSAC	PRJEB4681	0	NA	0	0	NA	0	NA	NA	283	111	59	44	36	23	5120540	5060163	4945886	4839596	4709387	4280486	146	380491	5086228	193323	111693	9	17	0
ERR434639	BSAC	PRJEB4681	0	NA	0	0	NA	0	NA	NA	240	91	54	42	31	25	5034321	4993786	4897108	4815440	4661724	4452846	110	570142	5007455	202858	107487	8	17	0
ERR434640	BSAC	PRJEB4681	1	NA	1	1	NA	0	NA	NA	395	143	79	64	41	31	5393587	5305764	5164282	5062680	4731409	4404021	200	301673	5345084	147802	87069	14	26	0
ERR434641	BSAC	PRJEB4681	1	NA	0	0	NA	0	NA	NA	241	103	68	56	42	30	5061678	5016857	4929695	4845219	4632598	4193740	126	354565	5033441	138682	68978	11	23	0
ERR434642	BSAC	PRJEB4681	0	NA	0	0	NA	0	NA	NA	154	69	45	42	35	25	5154103	5130919	5080053	5059143	4961314	4628043	80	471832	5138257	185921	124322	9	17	0
ERR434643	BSAC	PRJEB4681	0	NA	0	0	0	0	0	NA	128	46	35	35	34	25	4748052	4734497	4705236	4705236	4686767	4335425	50	540570	4737390	200722	113002	7	16	0
ERR434644	BSAC	PRJEB4681	0	NA	0	0	0	0	0	NA	204	89	59	50	38	27	5047947	5016913	4945188	4885208	4679872	4280502	103	459523	5026281	174842	81138	9	20	0
ERR434645	BSAC	PRJEB4681	1	NA	0	0	1	1	1	NA	332	129	80	63	48	30	5354232	5292109	5180170	5063241	4791248	4180098	164	373130	5315816	129781	65095	13	27	0
ERR434646	BSAC	PRJEB4681	0	NA	0	0	0	0	0	NA	352	177	109	99	68	30	4975997	4931646	4760279	4688098	4195118	2848942	195	209401	4945482	66048	32958	24	51	0
ERR434647	BSAC	PRJEB4681	0	NA	0	0	0	0	1	NA	231	93	56	48	38	25	5241175	5199876	5120615	5065640	4894085	4417736	109	482342	5211112	203886	100720	8	18	0
ERR434648	BSAC	PRJEB4681	0	NA	0	0	0	0	0	NA	81	40	31	30	28	20	4745396	4737622	4714988	4706912	4674549	4401093	42	595738	4738994	239871	147603	7	13	0
ERR434649	BSAC	PRJEB4681	0	NA	0	0	0	0	0	NA	198	82	48	42	37	31	5220188	5178848	5112315	5068007	4990125	4779951	112	493940	5200403	152247	111739	11	21	0
ERR434650	BSAC	PRJEB4681	0	NA	0	0	0	0	1	NA	255	103	63	54	39	30	5165156	5119186	5020289	4963719	4713742	4418616	124	458348	5134246	135453	84598	10	22	0
ERR434651	BSAC	PRJEB4681	0	NA	0	0	0	0	0	NA	104	40	31	31	30	21	4722857	4711439	4691463	4691463	4675287	4382001	43	616954	4713416	197161	149175	7	14	0
ERR434652	BSAC	PRJEB4681	0	NA	0	0	0	0	0	NA	251	107	66	58	42	29	5167605	5129356	5032977	4978963	4715587	4262546	121	459515	5138823	137988	76021	10	23	0
ERR434653	BSAC	PRJEB4681	1	NA	0	0	1	0	1	NA	284	120	73	62	50	32	5281113	5228279	5111648	5036555	4842280	4190026	150	567284	5249031	102886	72732	13	29	0
ERR434654	BSAC	PRJEB4681	1	NA	0	0	1	0	1	NA	331	157	97	71	57	33	5460389	5403975	5259800	5073904	4830836	3992218	186	588200	5424228	99119	45767	17	35	0
ERR434655	BSAC	PRJEB4681	0	NA	0	0	1	0	1	NA	302	130	67	60	43	32	5168181	5119174	4982079	4933633	4630157	4233200	156	416022	5138054	113163	66867	12	26	0
ERR434656	BSAC	PRJEB4681	0	NA	0	0	0	0	0	NA	327	184	126	97	66	28	5045198	4995880	4842969	4639156	4114233	2741528	215	243352	5017408	51651	32748	24	54	0
ERR434657	BSAC	PRJEB4681	0	NA	0	0	0	0	0	NA	227	104	66	51	42	24	5128224	5091365	5001319	4904376	4771284	4139272	122	416935	5103829	186010	77074	9	20	0
ERR434658	BSAC	PRJEB4681	0	NA	0	0	1	0	1	NA	296	119	67	53	41	26	5356668	5299092	5179898	5077917	4873687	4313495	148	449522	5319850	162263	76328	10	22	0
ERR434659	BSAC	PRJEB4681	0	NA	0	0	0	0	0	NA	383	172	105	84	52	33	5295904	5228262	5078789	4937728	4402995	3664619	217	343483	5258525	105612	45406	19	39	0
ERR434660	BSAC	PRJEB4681	1	NA	1	0	1	0	1	NA	288	116	70	58	36	31	5177410	5124276	5024424	4937934	4595031	4426552	149	322744	5147838	138957	99346	13	24	0
ERR434661	BSAC	PRJEB4681	1	NA	0	0	0	1	1	NA	209	92	64	52	39	28	5034825	5000115	4932993	4848039	4659757	4293475	110	361774	5013820	170407	104936	11	21	0
ERR434662	BSAC	PRJEB4681	0	NA	0	0	0	0	0	NA	239	108	61	52	41	24	5030094	4989613	4876339	4812164	4656468	4047773	128	423253	5003519	189225	77543	9	20	0
ERR434663	BSAC	PRJEB4681	1	NA	0	0	1	NA	1	NA	213	98	57	54	45	29	4858579	4816244	4726500	4705986	4556901	4014662	125	462021	4836142	149704	72637	12	23	0
ERR434664	BSAC	PRJEB4681	0	NA	0	0	0	0	0	NA	251	103	66	53	40	27	4957019	4914633	4829358	4735674	4535070	4074235	125	400552	4929954	134781	82954	11	22	0
ERR434665	BSAC	PRJEB4681	1	NA	1	0	0	NA	1	NA	159	86	65	60	48	32	4930125	4910019	4869463	4835643	4624723	4069737	94	371846	4916307	125013	75539	13	26	0
ERR434666	BSAC	PRJEB4681	0	NA	0	0	0	0	0	NA	208	86	54	48	40	28	5112478	5073656	4997146	4955590	4838874	4406411	105	392643	5086405	171567	109791	10	20	0
ERR434667	BSAC	PRJEB4681	1	NA	0	0	0	0	1	NA	174	72	51	47	36	26	5104765	5077910	5031084	5006378	4828323	4467147	82	563226	5085351	186009	109485	9	18	0
ERR434668	BSAC	PRJEB4681	0	NA	1	0	NA	0	NA	NA	243	101	63	56	47	35	4939910	4894370	4814434	4764775	4605845	4192691	125	330457	4910283	130446	69021	14	27	0
ERR434669	BSAC	PRJEB4681	0	NA	0	0	NA	0	NA	NA	406	186	112	91	62	31	5226136	5155556	4973541	4823469	4364021	3193777	225	194117	5184041	84666	37488	22	47	0
ERR434670	BSAC	PRJEB4681	1	NA	0	0	1	0	1	NA	355	152	97	77	55	36	5196506	5140337	5007961	4866335	4508475	3792912	182	298644	5160583	88422	47284	18	38	0
ERR434671	BSAC	PRJEB4681	0	NA	0	0	NA	0	NA	NA	334	116	60	47	36	27	5172342	5104499	4970528	4877345	4710838	4417418	150	354944	5128797	186519	104455	10	20	0
ERR434672	BSAC	PRJEB4681	1	NA	0	0	NA	0	NA	NA	257	96	57	51	44	28	5143129	5101890	5015541	4971115	4854551	4290965	116	450673	5115973	151764	76359	10	22	0
ERR434673	BSAC	PRJEB4681	0	NA	0	0	NA	0	NA	NA	213	96	63	47	37	30	5070567	5035955	4961229	4847808	4673296	4413055	117	396862	5049934	172634	98077	10	21	0
ERR434674	BSAC	PRJEB4681	0	NA	0	0	NA	0	NA	NA	282	101	66	55	42	29	5246814	5191078	5096635	5013327	4813602	4355667	134	369578	5214579	172479	85728	11	22	0
ERR434675	BSAC	PRJEB4681	0	NA	0	0	NA	0	NA	NA	340	131	67	57	41	30	4893576	4822238	4702741	4637048	4350413	3976575	167	286178	4847128	135646	68961	13	25	0
ERR434676	BSAC	PRJEB4681	0	NA	0	0	NA	0	NA	NA	146	69	45	41	34	26	5212038	5188498	5129324	5103221	5004060	4723773	81	563654	5196408	189271	113040	8	17	0
ERR434677	BSAC	PRJEB4681	1	NA	1	0	NA	0	NA	NA	227	88	56	50	45	29	5060180	5019191	4952955	4909183	4831907	4266192	111	447364	5034878	152429	88104	11	22	0
ERR434678	BSAC	PRJEB4681	0	NA	0	0	NA	0	NA	NA	374	117	62	46	34	27	5251978	5166608	5042696	4928976	4734304	4486921	165	492551	5199222	186519	101513	9	19	0
ERR434679	BSAC	PRJEB4681	0	NA	0	0	NA	0	NA	NA	423	146	68	52	41	25	5319133	5217402	5046546	4933421	4757573	4204493	203	355602	5258950	172648	73530	10	21	0
ERR434680	BSAC	PRJEB4681	1	NA	0	0	NA	0	NA	NA	215	90	61	58	44	29	5252186	5216077	5141532	5122727	4909430	4372111	107	602663	5227976	132350	78317	10	22	0
ERR434681	BSAC	PRJEB4681	0	NA	0	0	NA	0	NA	NA	224	104	65	58	41	29	5123171	5087449	4991059	4934918	4664839	4245845	123	344056	5101221	157987	73195	11	23	0
ERR434682	BSAC	PRJEB4681	0	NA	0	0	NA	0	NA	NA	229	93	57	50	38	26	5167243	5124028	5041563	4990740	4805105	4446646	113	569243	5139286	185224	104935	9	18	0
ERR434683	BSAC	PRJEB4681	0	NA	0	0	NA	0	NA	NA	232	90	57	44	32	25	5060010	5013432	4926723	4838906	4649437	4430693	119	439040	5033257	186529	105029	9	18	0
ERR434684	BSAC	PRJEB4681	1	NA	0	0	NA	0	NA	NA	357	130	79	65	47	31	5287341	5212323	5109545	5004671	4705152	4115288	176	326048	5244244	127748	57521	13	28	0
ERR434685	BSAC	PRJEB4681	0	NA	0	0	NA	0	NA	NA	224	89	54	45	34	30	5435056	5394335	5321470	5260590	5080609	4951260	112	492996	5411060	175110	110633	11	21	0
ERR434686	BSAC	PRJEB4681	0	NA	0	0	NA	0	NA	NA	169	75	47	43	34	25	5112304	5079852	5020124	4991528	4851362	4558377	93	453732	5092699	189271	113262	9	17	0
ERR434687	BSAC	PRJEB4681	0	NA	0	0	NA	1	NA	NA	260	97	58	48	35	25	5142204	5094386	4990741	4917513	4734106	4387537	124	399235	5114161	200530	104936	9	19	0
ERR434688	BSAC	PRJEB4681	1	NA	1	0	NA	1	NA	NA	239	97	60	56	48	30	5213444	5171639	5095241	5069202	4945559	4315225	120	450689	5187960	134272	72123	11	24	0
ERR434689	BSAC	PRJEB4681	0	NA	0	0	NA	0	NA	NA	270	126	83	68	51	36	4989725	4951937	4856195	4745828	4496354	3910282	146	252440	4965953	86780	66246	17	33	0
ERR434690	BSAC	PRJEB4681	1	NA	0	1	NA	0	NA	NA	324	105	56	43	36	31	5200238	5137885	5021835	4937402	4831799	4678908	142	308306	5164290	174162	109126	12	22	0
ERR434691	BSAC	PRJEB4681	0	NA	0	0	NA	0	NA	NA	153	79	56	45	36	25	5006012	4982324	4929208	4853082	4694959	4317931	92	420819	4992094	186010	100641	9	19	0
ERR434692	BSAC	PRJEB4681	0	NA	0	0	NA	0	NA	NA	307	116	65	51	39	28	5289359	5225703	5093883	4997825	4813900	4454012	154	354564	5254104	167591	109428	11	22	0
ERR434693	BSAC	PRJEB4681	0	NA	0	0	NA	0	NA	NA	179	74	56	41	33	24	5128459	5101506	5055687	4944559	4826806	4516457	87	583800	5110572	217909	124895	8	16	0
ERR434694	BSAC	PRJEB4681	1	NA	1	0	NA	0	NA	NA	279	128	80	71	52	30	5373261	5324642	5208247	5133838	4842291	4102936	156	386516	5344193	140914	53527	14	29	0
ERR434695	BSAC	PRJEB4681	0	NA	0	0	NA	0	NA	NA	217	96	62	46	34	28	5041733	5006965	4930490	4820123	4621997	4393227	115	399614	5019875	173511	102458	10	20	0
ERR434696	BSAC	PRJEB4681	0	NA	0	0	NA	0	NA	NA	234	91	60	50	41	30	5110781	5067848	4992818	4924492	4758388	4375391	113	441510	5082885	172217	98262	11	21	0
ERR434697	BSAC	PRJEB4681	0	NA	0	0	NA	0	NA	NA	206	84	48	43	37	24	5084342	5044884	4965797	4930763	4855534	4379959	103	385507	5057873	194614	133691	10	18	0
ERR434698	BSAC	PRJEB4681	0	NA	0	0	NA	0	NA	NA	173	74	53	50	38	26	4807833	4777241	4733552	4711635	4499051	4072343	90	500446	4788169	138728	93590	10	20	0
ERR434699	BSAC	PRJEB4681	0	NA	0	0	NA	0	NA	NA	101	44	33	31	29	26	5091529	5078148	5052466	5038604	5007933	4904215	50	432551	5082246	234935	124354	8	15	0
ERR434700	BSAC	PRJEB4681	1	NA	0	1	NA	0	NA	NA	348	105	50	41	33	25	5351096	5270517	5144627	5081504	4960155	4679755	146	456013	5299079	203886	124450	9	17	0
ERR434701	BSAC	PRJEB4681	0	NA	0	0	NA	0	NA	NA	205	90	54	44	35	23	5070213	5030704	4942649	4871549	4734474	4353579	111	569130	5046693	183115	111029	9	17	0
ERR434702	BSAC	PRJEB4681	1	NA	0	0	NA	0	NA	NA	182	73	45	42	35	29	5219855	5180132	5124022	5099048	4983308	4759233	96	459358	5196898	171062	108703	10	20	0
ERR434703	BSAC	PRJEB4681	1	NA	1	0	NA	1	NA	NA	250	108	64	50	34	29	5251220	5205035	5104533	4999564	4745029	4566218	135	322684	5224038	159867	109121	12	22	0
ERR434704	BSAC	PRJEB4681	0	NA	0	NA	NA	0	NA	NA	242	91	50	40	34	24	5050582	4997179	4904728	4838698	4747472	4395963	121	539787	5018386	185964	109844	9	18	0
ERR434705	BSAC	PRJEB4681	1	NA	1	1	NA	0	NA	NA	477	188	114	92	64	38	5406680	5311455	5153509	4996796	4504066	3606242	247	265533	5352523	68838	38416	23	48	0
ERR434706	BSAC	PRJEB4681	0	NA	0	NA	NA	0	NA	NA	244	102	59	48	43	29	5210412	5160637	5066653	4991152	4896689	4393160	126	452023	5177432	171230	84421	11	22	0
ERR434707	BSAC	PRJEB4681	1	NA	1	0	NA	NA	NA	NA	449	88	56	50	34	30	5127006	5069363	4991381	4948951	4688059	4551415	107	474607	5082676	142450	99348	10	21	0
ERR434708	BSAC	PRJEB4681	1	NA	1	0	NA	NA	NA	NA	216	89	59	51	34	30	5092597	5057049	4985057	4925986	4657807	4519619	110	456721	5072211	158893	99347	11	22	0
ERR434709	BSAC	PRJEB4681	1	NA	1	0	NA	1	NA	NA	349	159	97	82	55	34	5240636	5177163	5016846	4910235	4481099	3728019	198	278838	5204742	90042	43300	17	38	0
ERR434710	BSAC	PRJEB4681	0	NA	1	0	NA	0	NA	NA	279	126	78	61	42	27	5520778	5476501	5364175	5244951	4942749	4371390	148	429894	5491880	133201	69831	11	23	0
ERR434711	BSAC	PRJEB4681	0	NA	0	0	NA	0	NA	NA	310	113	62	51	41	26	5033044	4963703	4846386	4770188	4618129	4094965	148	363560	4988714	186010	74119	10	21	0
ERR434712	BSAC	PRJEB4681	1	NA	0	0	NA	0	NA	NA	269	122	86	75	54	31	5270753	5221625	5131802	5058203	4693499	3852714	147	283352	5240027	104809	48422	15	33	0
ERR434713	BSAC	PRJEB4681	1	NA	0	0	NA	0	NA	NA	267	119	57	48	34	22	4898275	4855194	4736695	4667385	4426277	4005703	135	584609	4865714	186452	86334	8	18	0
ERR434714	BSAC	PRJEB4681	1	NA	0	1	NA	0	NA	NA	212	103	68	62	46	34	5175008	5141738	5067544	5020117	4753817	4317214	123	205857	5156204	123395	81947	16	28	0
ERR434715	BSAC	PRJEB4681	0	NA	0	0	NA	0	NA	NA	363	172	112	94	58	36	5342941	5280231	5149665	5026379	4429825	3605013	209	295345	5304458	77211	39974	21	45	0
ERR434716	BSAC	PRJEB4681	1	NA	1	1	NA	NA	NA	NA	244	109	59	48	35	26	5203351	5158929	5051154	4975904	4772024	4455112	135	319477	5176820	207123	109115	10	19	0
ERR434717	BSAC	PRJEB4681	1	NA	0	0	NA	0	NA	NA	341	116	69	51	38	26	5306255	5229898	5122360	4992140	4762825	4336908	163	499423	5263572	184494	73027	9	20	0
ERR434718	BSAC	PRJEB4681	0	NA	0	0	NA	0	NA	NA	196	118	81	74	52	30	4849409	4829045	4738858	4688212	4286904	3463845	127	301546	4835601	95735	43224	16	34	0
ERR434719	BSAC	PRJEB4681	0	NA	1	1	NA	0	NA	NA	187	81	52	43	29	25	5168685	5141018	5075255	5011141	4789006	4652421	97	474602	5152326	202774	123731	9	17	0
ERR434720	BSAC	PRJEB4681	0	NA	0	0	NA	0	NA	NA	350	167	104	84	57	36	5139818	5087966	4948118	4820931	4434150	3659873	192	186875	5105224	93051	41628	19	40	0
ERR434721	BSAC	PRJEB4681	0	NA	0	0	NA	0	NA	NA	233	96	60	49	38	25	5175409	5132274	5052920	4974259	4804433	4390186	116	458182	5147831	186519	104973	9	19	0
ERR434722	BSAC	PRJEB4681	1	NA	1	0	NA	0	NA	NA	247	111	66	54	39	31	5160601	5118391	5021622	4930289	4700307	4419680	135	308295	5135299	145819	103850	13	24	0
ERR434723	BSAC	PRJEB4681	1	NA	1	0	NA	0	NA	NA	258	104	68	54	39	30	5146653	5104363	5024701	4924180	4670768	4364917	127	433231	5120545	137274	96343	12	23	0
ERR434724	BSAC	PRJEB4681	1	NA	0	0	NA	0	NA	NA	171	80	51	43	36	25	5447867	5421256	5348476	5297346	5186210	4811150	92	629058	5429147	225279	118007	8	16	0
ERR434725	BSAC	PRJEB4681	0	NA	0	0	NA	0	NA	NA	381	157	70	55	35	26	5192436	5114039	4918479	4821855	4533565	4216473	202	350996	5146152	193335	87902	10	21	0
ERR434726	BSAC	PRJEB4681	0	NA	0	0	NA	0	NA	NA	228	86	47	40	29	20	5077544	5038370	4961946	4905967	4737303	4429843	104	569847	5049872	268755	129540	7	14	0
ERR434727	BSAC	PRJEB4681	0	NA	1	1	NA	0	NA	NA	300	115	61	48	34	27	5117163	5053598	4938847	4842114	4625495	4379374	162	390189	5085672	175757	106058	11	21	0
ERR434728	BSAC	PRJEB4681	0	NA	0	0	NA	0	NA	NA	353	189	137	111	67	26	5052844	4997654	4876598	4693446	3972392	2423482	225	179159	5023319	47922	30014	28	60	0
ERR434729	BSAC	PRJEB4681	0	NA	0	0	NA	0	NA	NA	215	88	50	40	36	27	5007270	4963275	4875868	4805113	4745517	4415881	112	345887	4981575	252481	96026	8	17	0
ERR434730	BSAC	PRJEB4681	0	NA	0	0	NA	0	NA	NA	248	103	62	53	38	29	5442165	5393685	5306436	5235927	4971382	4656352	129	590949	5411447	194724	73270	9	20	0
ERR434731	BSAC	PRJEB4681	0	NA	0	0	NA	0	NA	NA	145	58	41	39	35	26	5073180	5054105	5016496	5002311	4937993	4617493	70	544223	5062427	245336	114042	7	14	0
ERR434732	BSAC	PRJEB4681	0	NA	0	0	NA	0	NA	NA	214	83	56	47	39	30	5027843	4990533	4922217	4856619	4715071	4405401	103	438598	5003311	185448	98380	10	20	0
ERR434733	BSAC	PRJEB4681	0	NA	0	0	NA	0	NA	NA	276	91	56	50	35	23	5135196	5076875	4996869	4956116	4709004	4300712	123	469828	5099613	203884	99521	8	17	0
ERR434734	BSAC	PRJEB4681	1	NA	1	0	NA	0	NA	NA	219	91	57	53	45	29	5182991	5143106	5072302	5045065	4929580	4355732	116	450689	5159933	147238	76228	10	22	0
ERR434735	BSAC	PRJEB4681	0	NA	0	1	NA	0	NA	NA	460	196	123	95	65	34	5040158	4958528	4789874	4582952	4077347	2962040	239	209016	4989704	62652	31584	26	54	0
ERR434736	BSAC	PRJEB4681	0	NA	0	0	NA	0	NA	NA	335	156	102	85	55	30	5220454	5164647	5051123	4927839	4462553	3554545	188	278916	5186451	96653	40963	18	38	0
ERR434737	BSAC	PRJEB4681	0	NA	0	0	NA	0	NA	NA	234	92	58	46	35	23	5347352	5300257	5217269	5133473	4960686	4575075	116	524334	5318195	186519	117833	9	17	0
ERR434738	BSAC	PRJEB4681	0	NA	0	0	NA	0	NA	NA	185	75	44	40	31	26	5077699	5046711	4972475	4944545	4812878	4651241	90	452713	5057377	202857	112974	8	17	0
ERR434739	BSAC	PRJEB4681	0	NA	1	0	1	0	1	NA	249	130	88	81	54	30	4779783	4754704	4650204	4594560	4121847	3261318	136	256686	4759232	88473	41662	16	37	0
ERR434740	BSAC	PRJEB4681	1	NA	1	0	1	0	1	NA	417	140	83	62	40	33	5403330	5325084	5184893	5033419	4677437	4444586	180	396946	5352571	123762	82244	14	27	0
ERR434741	BSAC	PRJEB4681	0	NA	1	0	1	0	1	NA	207	105	71	62	47	30	5162456	5136940	5052986	4993638	4766070	4132999	117	409831	5144486	131296	61947	12	26	0
ERR434742	BSAC	PRJEB4681	1	NA	0	0	1	0	1	NA	206	87	60	52	46	36	5061661	5031317	4970421	4922345	4820654	4456654	101	296815	5041438	135501	81908	13	25	0
ERR434743	BSAC	PRJEB4681	1	NA	1	0	1	0	1	NA	176	79	54	47	38	29	5036682	5010662	4950192	4900573	4761539	4434627	93	474247	5020500	158893	99319	11	21	0
ERR434744	BSAC	PRJEB4681	0	NA	0	0	0	0	0	NA	183	74	47	46	37	26	5139324	5107059	5045321	5038296	4891430	4504157	87	490400	5116428	186010	113034	9	18	0
ERR434745	BSAC	PRJEB4681	0	NA	0	0	0	0	0	NA	183	97	54	43	37	26	5055587	5032568	4921054	4844148	4747983	4387062	107	383639	5038935	194387	110432	10	19	0
ERR434746	BSAC	PRJEB4681	0	NA	0	0	0	0	0	NA	431	184	117	97	60	32	5342003	5260231	5108819	4982340	4396797	3318214	234	256886	5296385	75302	37808	22	47	0
ERR434747	BSAC	PRJEB4681	0	NA	0	0	0	0	0	NA	236	110	71	66	48	28	5033206	4991571	4908699	4870369	4574499	3836348	134	341977	5009056	130626	60528	13	27	0
ERR434748	BSAC	PRJEB4681	1	NA	0	0	1	0	1	NA	349	124	88	75	53	32	5377332	5317371	5226589	5135348	4753261	3985765	153	454562	5338051	104457	48718	14	33	0
ERR434749	BSAC	PRJEB4681	1	NA	1	1	1	0	1	NA	222	93	65	56	36	29	5123710	5090936	5021611	4954131	4644192	4397361	109	352101	5102156	158893	95954	11	21	0
ERR434750	BSAC	PRJEB4681	1	NA	NA	0	0	0	1	NA	255	119	84	68	50	33	5067582	5029384	4951367	4833734	4542449	3921666	137	266282	5042494	107499	60728	16	31	0
ERR434751	BSAC	PRJEB4681	0	NA	0	0	0	0	0	NA	218	75	48	40	37	28	4844739	4794636	4738520	4686461	4639677	4330694	107	381191	4816738	179569	95080	9	19	0
ERR434752	BSAC	PRJEB4681	0	NA	1	0	0	0	1	NA	291	112	68	54	38	31	5199274	5143302	5044932	4937056	4696552	4467669	146	364233	5166698	149305	96343	13	24	0
ERR434753	BSAC	PRJEB4681	0	NA	0	0	0	0	0	NA	272	102	64	51	39	28	5190782	5136393	5047868	4961014	4781296	4405050	131	389681	5157336	183315	104936	11	21	0
ERR434754	BSAC	PRJEB4681	0	NA	0	0	NA	0	1	NA	230	98	61	53	43	29	5151395	5108880	5016713	4963117	4811191	4370412	119	458359	5124475	148545	84606	10	22	0
ERR434755	BSAC	PRJEB4681	0	NA	0	0	0	0	0	NA	308	112	72	59	45	30	5272928	5215700	5115396	5016350	4791074	4247294	142	372883	5238099	144751	72099	12	25	0
ERR434756	BSAC	PRJEB4681	0	NA	0	0	0	0	0	NA	215	100	64	56	46	33	4990176	4960106	4878968	4820150	4678711	4180582	114	228676	4968999	144712	73610	14	27	0
ERR434757	BSAC	PRJEB4681	1	NA	1	0	1	0	1	NA	295	110	67	53	38	30	5140771	5080362	4985243	4881722	4645626	4359386	151	335976	5108966	145835	93314	12	23	0
ERR434758	BSAC	PRJEB4681	0	NA	0	0	0	0	1	NA	257	109	67	55	39	27	5171708	5125260	5021653	4938668	4695911	4310794	133	458309	5142719	169164	95162	11	22	0
ERR434759	BSAC	PRJEB4681	0	NA	0	0	0	0	0	NA	158	78	57	51	39	30	5015544	4994229	4947775	4906391	4716502	4378075	87	459513	4999966	160585	93870	10	21	0
ERR434760	BSAC	PRJEB4681	1	NA	1	0	1	0	1	NA	258	106	66	57	48	31	5156589	5111982	5024446	4966780	4813688	4234636	133	450690	5130438	134272	71277	11	25	0
ERR434761	BSAC	PRJEB4681	0	NA	0	0	0	0	1	NA	247	105	66	54	42	28	5164694	5119370	5024109	4939546	4745277	4273236	128	458367	5136373	138689	95850	11	22	0
ERR434763	BSAC	PRJEB4681	0	NA	0	0	0	0	0	NA	331	111	63	48	38	28	5140829	5071990	4962899	4855623	4697960	4354705	149	392867	5099948	185871	100800	10	20	0
ERR434764	BSAC	PRJEB4681	1	NA	1	0	1	0	1	NA	255	111	70	56	39	32	5294581	5251513	5165161	5067410	4808145	4551155	136	424715	5268423	137765	96403	12	24	0
ERR434765	BSAC	PRJEB4681	1	NA	0	0	0	0	1	NA	215	83	57	48	37	28	4970164	4929356	4866615	4804849	4618646	4290420	110	452002	4947693	147605	100891	10	20	0
ERR434766	BSAC	PRJEB4681	1	NA	1	0	1	0	1	NA	358	124	71	55	40	32	5143660	5071910	4958490	4845815	4616451	4332111	167	322744	5102673	124352	93287	13	25	0
ERR434767	BSAC	PRJEB4681	1	NA	0	0	0	1	1	NA	265	102	66	55	37	29	5154525	5105327	5021335	4947531	4641709	4361050	129	443371	5123874	138688	91736	11	22	0
ERR434768	BSAC	PRJEB4681	1	NA	0	0	0	0	1	NA	197	87	52	49	39	26	5197791	5162676	5081638	5061977	4906016	4451076	105	563415	5175380	177494	100645	9	19	0
ERR434769	BSAC	PRJEB4681	0	NA	0	0	0	0	0	NA	181	78	49	41	34	28	5118307	5087242	5015854	4961522	4843524	4636719	94	496669	5098328	177821	104880	8	18	0
ERR434770	BSAC	PRJEB4681	0	NA	0	0	0	0	1	NA	328	138	72	58	38	29	5159234	5095856	4955247	4856845	4549372	4218849	175	419568	5122050	138899	86471	12	24	0
ERR434771	BSAC	PRJEB4681	1	NA	0	0	0	0	1	NA	244	101	62	48	39	27	5069270	5018258	4927862	4831629	4672360	4278094	132	518506	5040045	172573	92666	10	21	0
ERR434772	BSAC	PRJEB4681	0	NA	0	0	1	0	0	NA	448	137	67	50	38	29	5199785	5108171	4958626	4847086	4660662	4369818	187	342536	5143812	193289	100791	11	21	0
ERR434773	BSAC	PRJEB4681	0	NA	0	0	0	0	0	NA	249	98	51	45	35	25	5110677	5058857	4953035	4911204	4766847	4411922	129	483347	5081384	200638	95649	8	17	0
ERR434774	BSAC	PRJEB4681	1	NA	0	0	0	1	1	NA	247	96	65	53	40	31	5086174	5041629	4958965	4874017	4649900	4332602	121	399116	5058489	147360	73140	11	23	0
ERR434775	BSAC	PRJEB4681	0	NA	0	0	0	0	0	NA	123	48	36	34	31	25	5046287	5027695	4995148	4983988	4927395	4719667	61	828475	5035970	225080	132887	6	14	0
ERR434776	BSAC	PRJEB4681	1	NA	1	0	1	0	1	NA	232	97	63	54	45	32	5089653	5053406	4984024	4921787	4779135	4300334	118	368886	5067249	134272	75827	12	25	0
ERR434778	BSAC	PRJEB4681	0	NA	0	0	0	0	0	NA	243	98	63	54	40	27	4929795	4886926	4826590	4764776	4541902	4067519	120	347968	4901794	165955	86516	11	22	0
ERR434779	BSAC	PRJEB4681	0	NA	1	0	1	0	0	NA	253	107	70	57	40	33	5275964	5232870	5155203	5066914	4817841	4560127	131	421929	5248682	136499	91829	13	25	0
ERR434780	BSAC	PRJEB4681	0	NA	0	0	0	0	1	NA	261	104	70	58	38	27	4939950	4898339	4825631	4730354	4376974	4003480	120	429105	4910163	150569	80860	11	23	0
ERR434781	BSAC	PRJEB4681	1	NA	0	0	0	0	1	NA	187	72	49	43	37	26	5136724	5114433	5065610	5022286	4915270	4509769	80	1005233	5119543	215173	109698	7	17	0
ERR434782	BSAC	PRJEB4681	1	NA	1	1	0	0	1	NA	363	131	74	58	39	29	5289880	5221639	5095447	4980691	4667213	4334285	167	381503	5246108	134714	75446	12	24	0
ERR434783	BSAC	PRJEB4681	1	NA	1	0	1	0	1	NA	193	88	58	51	44	29	5025483	4999668	4939345	4887285	4758304	4208425	103	374102	5009822	154578	90351	13	23	0
ERR434784	BSAC	PRJEB4681	0	NA	0	0	0	0	0	NA	220	95	66	61	46	30	5104489	5065364	4995383	4960998	4723111	4154515	118	362062	5082226	131655	71574	13	25	0
ERR434785	BSAC	PRJEB4681	0	NA	0	0	0	0	0	NA	126	66	44	40	37	27	4888190	4869626	4819195	4791723	4723316	4349510	77	539730	4877139	159854	101210	9	19	0
ERR434787	BSAC	PRJEB4681	0	NA	0	0	0	0	1	NA	360	131	81	64	49	30	5279852	5211604	5082866	4965027	4703170	4014454	167	422691	5235896	117693	61166	12	29	0
ERR434788	BSAC	PRJEB4681	0	NA	0	0	1	0	1	NA	334	123	77	65	41	30	5150647	5088201	4980059	4891255	4537862	4171529	152	326905	5109117	134782	76158	13	25	0
ERR434789	BSAC	PRJEB4681	0	NA	0	0	0	0	1	NA	305	171	123	98	57	34	5013388	4977198	4853004	4682685	3982729	3114665	191	268832	4990512	68683	35025	23	49	0
ERR434790	BSAC	PRJEB4681	0	NA	0	0	0	0	0	NA	123	53	42	42	37	28	4742750	4721747	4697862	4697862	4622646	4299988	64	368525	4729876	163876	112999	11	20	0
ERR434791	BSAC	PRJEB4681	0	NA	0	0	0	0	0	NA	174	76	55	46	40	31	5114928	5089424	5037291	4972352	4880706	4587842	88	308307	5098632	153011	107247	12	22	0
ERR434792	BSAC	PRJEB4681	0	NA	0	0	0	0	0	NA	183	72	47	40	34	27	4937989	4904320	4842750	4793540	4688817	4450794	86	465441	4914491	188740	110409	10	19	0
ERR434793	BSAC	PRJEB4681	0	NA	0	0	0	0	0	NA	234	93	62	54	39	26	4993303	4956797	4891233	4836970	4620591	4179368	109	391274	4968214	166988	96388	9	20	0
ERR434794	BSAC	PRJEB4681	0	NA	0	0	0	0	0	NA	262	140	100	82	67	38	5357661	5318714	5211410	5091739	4838524	3767127	160	261284	5332396	83328	47578	21	43	0
ERR434795	BSAC	PRJEB4681	1	NA	0	0	0	0	1	NA	207	77	52	43	33	27	5173436	5126658	5070273	4997868	4821373	4607071	112	432591	5150280	186366	108704	9	19	0
ERR434796	BSAC	PRJEB4681	0	NA	0	0	NA	0	NA	NA	101	37	29	29	27	20	4905650	4892134	4872009	4872009	4837519	4594204	46	882233	4898269	509073	189592	4	9	0
ERR434797	BSAC	PRJEB4681	0	NA	0	0	NA	0	NA	NA	318	130	73	57	43	30	5296793	5240783	5113631	4996224	4756414	4327277	161	314518	5263111	147502	90244	13	24	0
ERR434798	BSAC	PRJEB4681	0	NA	0	0	NA	0	NA	NA	214	100	61	56	42	26	5095127	5065489	4977390	4941147	4709524	4180245	113	426218	5074585	184875	77342	9	21	0
ERR434799	BSAC	PRJEB4681	0	NA	0	0	NA	0	NA	NA	215	94	65	52	45	29	5313659	5276198	5213376	5114733	5004291	4417550	114	485452	5290200	152060	83058	11	22	0
ERR434800	BSAC	PRJEB4681	0	NA	0	0	NA	0	NA	NA	211	94	61	57	43	29	5153779	5113241	5034961	5001238	4767205	4289285	120	405772	5132746	130651	71791	10	23	0
ERR434801	BSAC	PRJEB4681	1	NA	0	0	NA	0	NA	NA	215	89	59	51	45	33	4882146	4838884	4770562	4716310	4600125	4175029	115	345329	4856821	148555	68785	12	25	0
ERR434802	BSAC	PRJEB4681	0	NA	0	0	NA	0	NA	NA	251	141	99	86	58	31	5091449	5063326	4961498	4865760	4412678	3465300	153	340583	5072618	82399	38046	17	40	0
ERR434803	BSAC	PRJEB4681	0	NA	0	0	NA	0	NA	NA	192	61	42	39	32	24	5125759	5087573	5049061	5031113	4907950	4635169	80	931095	5101728	196840	124507	8	16	0
ERR434804	BSAC	PRJEB4681	1	NA	0	0	NA	0	NA	NA	154	78	53	44	31	27	5170425	5146043	5089977	5025665	4832541	4689966	95	433373	5157659	187135	123731	10	18	0
ERR434805	BSAC	PRJEB4681	0	NA	0	0	NA	0	NA	NA	289	109	64	53	34	23	5230174	5176002	5070317	4997771	4699659	4314619	135	513785	5195449	185952	110438	9	18	0
ERR434806	BSAC	PRJEB4681	0	NA	0	0	NA	NA	NA	NA	128	62	37	34	29	24	5021673	5002325	4939905	4918643	4851692	4665293	72	466054	5009766	215901	132399	7	14	0
ERR434807	BSAC	PRJEB4681	0	NA	1	0	NA	0	NA	NA	181	77	53	45	32	23	5056069	5027588	4973207	4918187	4692310	4364061	90	536929	5036226	196423	96926	8	17	0
ERR434808	BSAC	PRJEB4681	0	NA	0	0	NA	NA	NA	NA	413	154	68	49	38	31	5312865	5222606	5034160	4911695	4748049	4518671	211	389794	5261132	151022	80737	11	22	0
ERR434809	BSAC	PRJEB4681	0	NA	0	0	NA	NA	NA	NA	262	101	52	47	37	28	5133425	5081599	4973140	4938054	4764507	4458330	130	422121	5102154	173013	98913	10	19	0
ERR434810	BSAC	PRJEB4681	0	NA	0	0	NA	NA	NA	NA	478	158	71	59	45	32	5403985	5300363	5112141	5025945	4816463	4390223	212	377977	5338312	133091	73143	12	26	0
ERR434811	BSAC	PRJEB4681	0	NA	0	0	NA	0	NA	NA	178	79	56	45	34	26	5173756	5143245	5082998	5010490	4813627	4529448	95	399963	5154895	202857	107487	9	18	0
ERR434812	BSAC	PRJEB4681	0	NA	0	0	NA	1	NA	NA	187	85	52	47	33	22	5122018	5088087	5007716	4973907	4767456	4385258	100	453716	5099489	203142	114951	8	17	0
ERR434813	BSAC	PRJEB4681	0	NA	0	0	NA	0	NA	NA	278	95	62	48	36	22	5049433	4997426	4928978	4832590	4648613	4181450	116	476110	5011776	187522	99409	8	17	0
ERR434814	BSAC	PRJEB4681	0	NA	0	0	NA	0	NA	NA	284	112	61	46	36	28	5458473	5398495	5291800	5179422	5022720	4753853	148	435001	5423168	185451	101548	9	20	0
ERR434815	BSAC	PRJEB4681	1	NA	NA	0	NA	1	NA	NA	234	88	60	51	42	29	5074249	5032394	4977646	4914865	4768673	4306186	113	353781	5049339	182570	76361	11	21	0
ERR434816	BSAC	PRJEB4681	1	NA	0	0	NA	NA	NA	NA	323	120	71	63	49	32	5318100	5248816	5149434	5092909	4880650	4262171	159	409536	5278035	133098	54170	12	27	0
ERR434817	BSAC	PRJEB4681	0	NA	0	0	NA	0	NA	NA	310	119	66	48	35	28	5269533	5207463	5090647	4955917	4738306	4507030	154	432090	5231554	169164	99782	10	21	0
ERR434818	BSAC	PRJEB4681	1	NA	0	0	NA	0	NA	NA	388	140	85	71	54	31	5294093	5209152	5094626	5003565	4727217	3885828	195	422702	5246434	97921	49481	14	32	0
ERR434819	BSAC	PRJEB4681	0	NA	0	0	NA	0	NA	NA	370	143	74	53	34	25	5357648	5279761	5123550	4970031	4687970	4378218	190	521231	5313533	193336	90288	10	20	0
ERR434820	BSAC	PRJEB4681	1	NA	0	0	NA	0	NA	NA	251	94	54	43	33	25	5177499	5131653	5042365	4962784	4792086	4513277	118	547784	5149628	202857	107487	9	17	0
ERR434821	BSAC	PRJEB4681	1	NA	0	0	NA	0	NA	NA	277	110	66	54	35	23	5535687	5481805	5376356	5295968	5015454	4604118	142	629178	5504683	203133	108500	8	18	0
ERR434822	BSAC	PRJEB4681	0	NA	0	0	NA	0	NA	NA	167	82	50	45	32	24	5044837	5019984	4939617	4903449	4671493	4410900	97	539559	5029763	203882	102915	8	17	0
ERR434823	BSAC	PRJEB4681	0	NA	0	0	NA	0	NA	NA	164	74	51	47	36	27	5180636	5152767	5099885	5075759	4898035	4583763	83	428085	5159182	186013	109927	10	19	0
ERR434824	BSAC	PRJEB4681	0	NA	0	0	NA	0	NA	NA	257	104	55	49	38	28	5093714	5040202	4927526	4889348	4706374	4354419	136	359242	5062102	184118	86452	11	20	0
ERR434825	BSAC	PRJEB4681	1	NA	1	1	NA	0	NA	NA	176	78	55	51	34	26	5118988	5093347	5037290	5008434	4751117	4480245	92	474604	5102785	162118	109115	10	19	0
ERR434826	BSAC	PRJEB4681	0	NA	0	0	NA	0	NA	NA	379	142	68	58	43	29	5303423	5228051	5051451	4975382	4762880	4277955	187	344043	5258420	172294	70936	11	23	0
ERR434827	BSAC	PRJEB4681	0	NA	0	0	NA	0	NA	NA	221	97	60	47	37	23	5009403	4970107	4885439	4791058	4646333	4161073	118	404581	4985288	189225	100644	9	18	0
ERR434828	BSAC	PRJEB4681	0	NA	0	0	NA	0	NA	NA	250	93	49	44	36	29	5168338	5117120	5024385	4987579	4862636	4637332	124	516094	5139759	172996	113035	9	19	0
ERR434829	BSAC	PRJEB4681	0	NA	0	0	NA	0	NA	NA	238	101	59	46	36	22	5060051	5018063	4919932	4827684	4682959	4187964	122	404573	5032979	191777	109396	9	17	0
ERR434830	BSAC	PRJEB4681	0	NA	0	0	NA	0	NA	NA	384	157	90	75	52	37	5389496	5312646	5160590	5051947	4677507	4148652	207	351098	5347308	93486	54332	15	35	0
ERR434831	BSAC	PRJEB4681	0	NA	0	0	NA	0	NA	NA	362	143	92	73	55	35	5279490	5202441	5078997	4951239	4680457	3995475	187	301246	5233347	92618	52081	15	34	0
ERR434832	BSAC	PRJEB4681	1	NA	0	0	NA	0	NA	NA	211	94	59	53	43	30	5079462	5041503	4962876	4923400	4779196	4329034	117	348709	5057693	172642	80643	11	23	0
ERR434833	BSAC	PRJEB4681	0	NA	0	0	NA	0	NA	NA	293	73	58	43	33	25	5171731	5107432	5071775	4961974	4813493	4544470	108	441082	5131342	184827	129187	10	18	0
ERR434834	BSAC	PRJEB4681	1	NA	0	0	NA	0	NA	NA	189	75	54	49	36	21	5049924	5011400	4959786	4923051	4714311	4227663	99	559302	5029570	220895	110402	8	16	0
ERR434835	BSAC	PRJEB4681	0	NA	0	0	0	0	0	NA	136	73	49	46	38	28	5020394	4999649	4944305	4924553	4802695	4463465	84	539311	5007318	167529	109927	10	19	0
ERR434836	BSAC	PRJEB4681	0	NA	0	0	0	0	0	NA	248	93	58	48	41	31	5106226	5054523	4977869	4901935	4770214	4436215	122	435868	5073760	148568	98481	12	22	0
ERR434837	BSAC	PRJEB4681	0	NA	0	0	0	0	0	NA	241	102	64	53	40	29	4970451	4934205	4846214	4770803	4548907	4149674	116	415862	4943384	135843	78431	10	23	0
ERR434838	BSAC	PRJEB4681	0	NA	0	0	0	0	0	NA	185	90	50	42	34	26	5026644	5000804	4904679	4843037	4709595	4394731	100	471851	5008300	186354	104936	9	19	0
ERR434839	BSAC	PRJEB4681	0	NA	0	0	0	0	0	NA	252	110	63	46	38	29	5118570	5071118	4957458	4826694	4687313	4384312	139	434900	5092260	132065	91962	11	22	0
ERR434840	BSAC	PRJEB4681	0	NA	0	0	0	0	1	NA	230	101	62	50	38	30	5195016	5154331	5069926	4982579	4809376	4516471	124	366046	5169965	160654	98712	10	21	0
ERR434841	BSAC	PRJEB4681	0	NA	0	0	1	0	0	NA	146	57	40	37	33	24	4801812	4780595	4739214	4711645	4639900	4338550	63	516631	4785001	187288	130819	9	17	0
ERR434842	BSAC	PRJEB4681	1	NA	NA	0	0	0	1	NA	255	117	82	66	50	32	5067350	5028127	4949960	4829862	4564255	3903451	137	266282	5042556	108736	60728	15	30	0
ERR434843	BSAC	PRJEB4681	1	NA	0	0	0	0	1	NA	290	110	59	47	37	30	5069195	5010753	4894978	4820261	4644050	4403571	142	428331	5033471	148558	90853	10	22	0
ERR434844	BSAC	PRJEB4681	1	NA	1	0	1	0	1	NA	297	119	69	52	37	30	5352381	5297206	5187005	5074471	4868392	4598757	150	421919	5317651	167709	103851	11	22	0
ERR434845	BSAC	PRJEB4681	1	NA	0	0	1	0	1	NA	316	123	78	64	50	28	5146184	5085468	4987723	4889327	4684655	3895758	155	334692	5108803	130436	56038	12	27	0
ERR434846	BSAC	PRJEB4681	0	NA	0	0	0	0	0	NA	374	188	127	98	71	30	5152894	5083596	4932542	4731856	4311264	2787075	234	228216	5116072	57031	34031	26	56	0
ERR434847	BSAC	PRJEB4681	1	NA	1	0	1	0	1	NA	335	126	72	59	40	32	5173663	5104474	4983795	4888438	4575943	4282730	168	322744	5134564	124352	75270	14	26	0
ERR434848	BSAC	PRJEB4681	0	NA	1	0	1	0	0	NA	595	208	103	85	60	30	5505752	5398699	5164954	5023867	4634532	3535030	262	239085	5436601	94228	39328	19	43	0
ERR434849	BSAC	PRJEB4681	0	NA	1	0	1	0	1	NA	685	213	107	86	61	37	5743926	5612061	5390745	5237870	4838128	3990681	278	301791	5658278	91747	42110	21	43	0
ERR434850	BSAC	PRJEB4681	1	NA	1	0	1	NA	1	NA	388	160	90	75	49	26	5214465	5144398	4982638	4867478	4444377	3633921	199	399170	5172026	130861	42200	12	32	0
ERR434851	BSAC	PRJEB4681	0	NA	0	0	1	0	1	NA	343	151	98	80	55	30	5236120	5178467	5037789	4916908	4517422	3646876	179	256556	5198161	98877	40038	17	36	0
ERR434852	BSAC	PRJEB4681	0	NA	0	0	0	0	0	NA	273	108	55	47	38	27	5117856	5063432	4947022	4890195	4761000	4360404	137	473700	5083668	188086	84563	9	19	0
ERR434853	BSAC	PRJEB4681	0	NA	0	0	0	0	1	NA	354	147	85	64	44	31	5190244	5130445	4972897	4818822	4508489	4052803	176	304195	5150100	129116	63149	13	28	0
ERR434854	BSAC	PRJEB4681	0	NA	0	0	0	0	0	NA	307	110	70	59	41	28	5162508	5102106	5003797	4926736	4634544	4153608	142	344338	5124150	152524	87333	11	23	0
ERR434855	BSAC	PRJEB4681	0	NA	0	0	0	0	1	NA	302	106	70	60	44	30	5248724	5190178	5101653	5024743	4777202	4257850	139	369578	5213485	134200	72357	12	24	0
ERR434856	BSAC	PRJEB4681	1	NA	NA	0	0	0	1	NA	206	96	66	54	35	27	4990353	4958728	4880699	4787227	4489952	4205766	109	391805	4968074	134788	92007	10	21	0
ERR434857	BSAC	PRJEB4681	1	NA	0	0	0	0	1	NA	484	163	98	76	55	37	5472348	5372492	5221811	5070572	4742085	4065649	213	344297	5409726	96291	52331	18	37	0
ERR434858	BSAC	PRJEB4681	1	NA	0	0	1	0	1	NA	469	170	93	76	52	34	5306754	5218846	5030496	4913916	4516056	3870534	209	379548	5246397	90937	49706	17	36	0
ERR434859	BSAC	PRJEB4681	1	NA	0	0	0	0	1	NA	228	92	54	46	39	31	5081253	5039693	4953021	4896980	4775097	4518627	113	429441	5055431	132399	99617	11	22	0
ERR434860	BSAC	PRJEB4681	0	NA	0	0	0	0	0	NA	141	72	47	45	40	29	5067232	5044604	4987417	4973363	4902830	4515081	85	417033	5053478	159964	109791	11	20	0
ERR434861	BSAC	PRJEB4681	0	NA	0	0	0	0	0	NA	204	88	53	47	38	28	5217313	5182130	5086305	5045507	4905748	4566708	106	464735	5194880	173795	97379	9	19	0
ERR434862	BSAC	PRJEB4681	0	NA	0	0	0	0	1	NA	234	98	65	53	36	27	5164867	5126633	5044923	4961784	4650321	4324584	115	536725	5138084	184750	80948	9	20	0
ERR434863	BSAC	PRJEB4681	0	NA	0	0	0	1	1	NA	271	129	66	51	37	27	5168000	5111938	4964482	4862906	4658978	4326138	168	437433	5138922	151085	103450	10	21	0
ERR434864	BSAC	PRJEB4681	0	NA	0	0	0	0	0	NA	123	60	40	36	32	23	4848496	4827903	4774815	4746713	4689307	4381185	75	450755	4838485	247776	124707	7	15	0
ERR434865	BSAC	PRJEB4681	0	NA	0	0	0	0	0	NA	101	50	39	38	36	27	4856655	4846214	4817860	4812318	4784214	4447306	53	470968	4848350	197437	98427	8	17	0
ERR434866	BSAC	PRJEB4681	0	NA	1	0	1	0	0	NA	351	136	84	65	48	34	5238479	5175458	5038114	4914100	4617414	4145073	167	390874	5198000	105008	62852	16	31	0
ERR434867	BSAC	PRJEB4681	0	NA	0	0	0	0	0	NA	189	76	51	42	34	26	4970055	4938134	4870125	4813277	4674616	4404893	91	458375	4949572	186519	104935	8	17	0
ERR434868	BSAC	PRJEB4681	0	NA	0	0	0	0	0	NA	270	119	68	57	38	31	5179442	5130923	5006745	4924879	4632949	4392447	149	308295	5152049	138958	84594	12	24	0
ERR434869	BSAC	PRJEB4681	0	NA	0	0	1	0	0	NA	296	126	72	56	45	30	5208915	5153677	5020378	4902240	4742395	4201515	159	349341	5176471	118176	72351	12	25	0
ERR434870	BSAC	PRJEB4681	1	NA	0	0	1	1	1	NA	233	116	83	76	52	26	4969504	4942902	4867403	4819060	4403227	3516017	124	454715	4948266	105701	41569	13	31	0
ERR434871	BSAC	PRJEB4681	0	NA	0	0	0	0	0	NA	221	104	61	49	35	26	5087532	5048914	4957029	4869582	4656882	4321498	126	483295	5064963	194562	91787	8	19	0
ERR434872	BSAC	PRJEB4681	0	NA	0	0	0	0	1	NA	187	83	52	45	34	24	5015280	4982992	4905185	4859302	4708960	4390034	103	400728	4997182	221933	103460	8	16	0
ERR434873	BSAC	PRJEB4681	0	NA	1	0	1	0	1	NA	286	111	81	62	40	30	5326884	5285754	5219630	5081290	4749140	4418364	132	469247	5300781	136494	78363	12	24	0
ERR434874	BSAC	PRJEB4681	0	NA	0	0	0	0	0	NA	147	71	48	44	37	26	5101057	5078546	5023770	4996878	4889482	4483047	81	453732	5085456	189217	101029	8	18	0
ERR434875	BSAC	PRJEB4681	0	NA	1	0	0	0	1	NA	238	97	69	59	38	30	5068044	5033853	4962107	4890115	4546861	4240869	113	436048	5045079	124737	86157	12	24	0
ERR434876	BSAC	PRJEB4681	1	NA	0	0	0	0	1	NA	250	117	84	71	57	33	5268208	5221780	5145483	5056862	4810653	3947677	142	372926	5239252	104453	50421	16	33	0
ERR434877	BSAC	PRJEB4681	NA	NA	NA	NA	NA	NA	NA	NA	347	136	82	64	40	31	5203926	5141708	5007774	4880397	4526371	4209389	167	395997	5163896	124352	65994	14	26	0
ERR434878	BSAC	PRJEB4681	0	NA	0	0	1	0	1	NA	296	98	54	46	39	26	5273201	5218676	5116509	5064656	4943971	4490810	127	569331	5237745	215903	100850	8	18	0
ERR434879	BSAC	PRJEB4681	0	NA	0	0	0	0	1	NA	238	93	56	49	40	29	5167581	5126059	5022113	4977004	4848665	4477754	114	573125	5140892	173796	91631	9	20	0
ERR434881	BSAC	PRJEB4681	1	NA	0	0	1	0	1	NA	418	179	110	81	59	33	5442149	5358939	5202278	5009881	4628829	3665922	226	260624	5392384	84016	41225	20	42	0
ERR434882	BSAC	PRJEB4681	0	NA	0	0	0	0	1	NA	436	207	133	102	71	31	5170167	5090385	4903473	4694122	4200387	2714880	255	191783	5125258	51258	32316	28	59	0
ERR434883	BSAC	PRJEB4681	1	NA	0	0	1	0	1	NA	380	148	86	72	54	30	5309762	5241066	5095223	4992709	4711001	3879172	181	308257	5263793	120081	47606	14	32	0
ERR434884	BSAC	PRJEB4681	0	NA	0	0	1	0	0	NA	357	169	90	70	44	32	5246097	5189054	5018258	4872985	4445402	4014344	202	330458	5212685	113010	54502	14	31	0
ERR434885	BSAC	PRJEB4681	1	NA	0	0	0	1	1	NA	375	121	72	56	41	30	5154348	5081055	4961350	4853017	4611626	4236400	158	361763	5107531	122669	77190	11	24	0
ERR434886	BSAC	PRJEB4681	0	NA	0	0	1	0	1	NA	217	118	81	72	58	38	4904060	4876365	4796754	4726736	4529038	3818805	127	278718	4882450	84740	53824	18	36	0
ERR434887	BSAC	PRJEB4681	0	NA	0	1	0	0	1	NA	257	110	67	56	37	29	5032117	4984527	4878334	4803352	4502768	4248142	142	399979	5006640	134788	92213	11	22	0
ERR434888	BSAC	PRJEB4681	1	NA	0	0	0	0	1	NA	301	110	67	50	42	32	5165865	5104937	5004819	4891311	4779515	4448416	140	378712	5127525	148557	91768	12	24	0
ERR434889	BSAC	PRJEB4681	1	NA	0	0	0	0	1	NA	206	98	70	62	47	30	5098610	5063661	4995807	4940671	4703274	4101332	119	362062	5078913	131532	68523	14	26	0
ERR434890	BSAC	PRJEB4681	0	NA	0	0	0	0	1	NA	171	79	51	45	38	27	5252535	5225409	5156336	5117971	5022904	4636134	90	431147	5233254	175804	109789	10	19	0
ERR434891	BSAC	PRJEB4681	0	NA	0	0	0	0	0	NA	239	92	58	49	40	32	5128486	5082016	5008008	4944417	4787226	4476981	116	431416	5099403	145120	89363	12	23	0
ERR434892	BSAC	PRJEB4681	0	NA	0	0	NA	NA	NA	NA	157	71	47	46	42	33	4844925	4823473	4771097	4763347	4701776	4381015	78	361057	4827808	140031	95417	12	23	0
ERR434893	BSAC	PRJEB4681	0	NA	0	0	NA	0	NA	NA	280	107	67	54	37	24	5227896	5175595	5082604	4994860	4736035	4293008	136	405264	5196473	185952	86342	9	19	0
ERR434894	BSAC	PRJEB4681	0	NA	0	0	NA	0	NA	NA	137	61	43	38	32	23	5093259	5072194	5030936	4998386	4897343	4598946	70	456429	5078733	271391	130588	8	15	0
ERR434895	BSAC	PRJEB4681	0	NA	0	0	NA	0	NA	NA	237	82	48	45	44	29	5006849	4961934	4893216	4877094	4852241	4333546	109	450687	4980805	156266	88049	9	20	0
ERR434896	BSAC	PRJEB4681	0	NA	0	0	NA	0	NA	NA	317	114	62	48	36	27	5120424	5061014	4938788	4838789	4660168	4367256	145	553208	5082483	177318	107430	10	20	0
ERR434897	BSAC	PRJEB4681	1	NA	0	0	NA	0	NA	NA	198	91	54	49	39	32	5235405	5207131	5131990	5092105	4937706	4696494	107	349653	5217792	175209	103838	11	21	0
ERR434898	BSAC	PRJEB4681	0	NA	1	0	NA	0	NA	NA	147	79	54	49	37	29	5160953	5141878	5079956	5045518	4870330	4596222	91	308295	5149859	178009	106058	12	21	0
ERR434899	BSAC	PRJEB4681	0	NA	0	0	NA	0	NA	NA	162	70	50	43	34	26	5060992	5033213	4981614	4928801	4774775	4497973	88	479367	5045421	184867	105276	9	18	0
ERR434900	BSAC	PRJEB4681	0	NA	0	0	NA	0	NA	NA	310	142	79	64	46	34	5516546	5461467	5327317	5223993	4945429	4498229	167	366354	5479276	137876	73000	14	27	0
ERR434901	BSAC	PRJEB4681	0	NA	0	0	NA	0	NA	NA	280	107	58	46	39	28	5211849	5154045	5054332	4975490	4857044	4455496	136	486867	5174278	186010	89235	10	20	0
ERR434902	BSAC	PRJEB4681	0	NA	0	0	NA	NA	NA	NA	326	119	59	49	39	27	5188881	5115814	4972208	4904161	4728131	4290154	158	396997	5142895	152583	84597	10	21	0
ERR434903	BSAC	PRJEB4681	0	NA	0	0	NA	0	NA	NA	132	68	46	39	33	20	4907393	4883635	4833545	4787815	4690654	4233354	85	546579	4896652	272007	121286	7	14	0
ERR434904	BSAC	PRJEB4681	0	NA	1	0	NA	0	NA	NA	245	93	60	54	47	31	5236543	5192885	5123532	5085513	4982453	4409742	118	368715	5210118	151764	72191	11	23	0
ERR434905	BSAC	PRJEB4681	1	NA	0	0	NA	0	NA	NA	297	110	69	59	42	31	5203033	5146547	5045367	4969590	4730974	4349607	140	379583	5168004	130658	83379	12	24	0
ERR434906	BSAC	PRJEB4681	0	NA	0	0	NA	0	NA	NA	205	85	55	47	36	24	5186222	5149853	5064451	5009216	4831811	4384843	107	395256	5164775	189613	109386	9	18	0
ERR434907	BSAC	PRJEB4681	0	NA	1	0	NA	0	NA	NA	183	84	61	52	37	28	5065442	5040262	4977879	4915867	4677556	4367745	97	396708	5049125	160124	106058	11	20	0
ERR434908	BSAC	PRJEB4681	1	NA	0	0	NA	0	NA	NA	312	105	45	37	27	23	5152262	5088060	4953090	4902214	4743234	4613474	141	581403	5111801	215710	132407	8	15	0
ERR434909	BSAC	PRJEB4681	1	NA	0	0	NA	0	NA	NA	246	122	89	78	60	36	5242014	5204779	5131777	5058208	4731993	3826785	141	323463	5217835	90506	48956	18	38	0
ERR434910	BSAC	PRJEB4681	0	NA	0	0	NA	0	NA	NA	240	111	62	57	41	26	5084869	5049572	4943904	4901541	4635380	4114202	125	375005	5059138	177580	75429	10	22	0
ERR434911	BSAC	PRJEB4681	0	NA	0	0	NA	0	NA	NA	100	53	41	40	35	27	4752184	4737488	4713743	4708144	4627506	4357401	63	488772	4745451	163340	100828	9	18	0
ERR434912	BSAC	PRJEB4681	0	NA	1	0	NA	0	NA	NA	243	92	57	50	42	32	5236966	5193812	5120574	5076255	4940661	4577319	115	353624	5209875	170125	76642	11	22	0
ERR434913	BSAC	PRJEB4681	1	NA	0	0	NA	0	NA	NA	127	56	43	39	35	23	4974489	4953079	4922148	4891958	4816437	4365771	68	668173	4961462	229421	108649	7	15	0
ERR434914	BSAC	PRJEB4681	0	NA	0	0	NA	0	NA	NA	177	71	47	43	31	25	5204358	5168490	5110372	5081822	4890910	4685387	93	563829	5183306	203782	113052	8	16	0
ERR434915	BSAC	PRJEB4681	1	NA	1	0	NA	0	NA	NA	256	105	64	54	35	29	5165031	5119215	5025472	4948235	4657331	4449436	132	362788	5137959	149735	106058	11	22	0
ERR434916	BSAC	PRJEB4681	1	NA	1	0	NA	0	NA	NA	202	88	63	51	34	29	5101609	5072083	5013074	4927436	4645174	4482734	103	433351	5082305	173823	99322	11	21	0
ERR434917	BSAC	PRJEB4681	0	NA	0	0	NA	0	NA	NA	185	79	52	48	35	25	5213313	5177230	5115981	5088490	4879601	4515445	96	470717	5188681	189217	109791	8	17	0
ERR434918	BSAC	PRJEB4681	0	NA	0	0	NA	0	NA	NA	253	107	60	50	37	27	5115139	5066889	4967467	4895656	4690001	4366532	136	353083	5088025	191894	100900	10	20	0
ERR434919	BSAC	PRJEB4681	0	NA	0	0	NA	0	NA	NA	208	109	71	61	46	29	4857685	4830704	4734116	4650090	4391805	3806847	127	338915	4842680	109887	63839	13	27	0
ERR434920	BSAC	PRJEB4681	0	NA	0	0	NA	0	NA	NA	184	76	48	43	35	23	5062729	5027399	4967827	4930353	4811210	4370428	97	540469	5041005	203886	103655	7	16	0
ERR434921	BSAC	PRJEB4681	0	NA	0	0	NA	0	NA	NA	197	70	47	40	36	26	4947000	4912971	4860631	4814001	4739952	4396397	85	507442	4922493	201574	94403	8	17	0
ERR434922	BSAC	PRJEB4681	1	NA	1	0	NA	1	NA	NA	227	95	67	58	42	30	5320423	5285071	5219959	5156808	4927924	4525267	117	364262	5300732	158893	103737	12	24	0
ERR434923	BSAC	PRJEB4681	0	NA	0	0	NA	0	NA	NA	248	99	65	48	38	28	5193367	5147623	5061235	4938225	4768159	4419024	126	570232	5168434	138688	95353	10	21	0
ERR434924	BSAC	PRJEB4681	0	NA	0	0	NA	0	NA	NA	223	91	58	47	34	22	5161021	5119874	5045838	4967733	4771890	4413407	111	569039	5135208	202885	112968	8	17	0
ERR434925	BSAC	PRJEB4681	1	NA	1	1	NA	NA	NA	NA	262	107	62	52	41	32	5331385	5278676	5177789	5106457	4932994	4620000	138	310948	5300209	158893	96343	13	24	0
ERR434926	BSAC	PRJEB4681	0	NA	0	0	NA	0	NA	NA	203	79	56	47	36	30	5204951	5169859	5114552	5051163	4874568	4650812	99	368358	5184185	173607	106339	11	21	0
ERR434927	BSAC	PRJEB4681	0	NA	0	0	NA	0	NA	NA	226	106	67	61	50	33	5174954	5137961	5039770	4997389	4842941	4231192	127	329470	5152788	111901	70936	13	27	0
ERR434928	BSAC	PRJEB4681	0	NA	0	0	NA	0	NA	NA	259	105	53	39	31	24	5096714	5040548	4925066	4825249	4695086	4470991	141	432100	5065684	186518	116387	9	18	0
ERR434929	BSAC	PRJEB4681	0	NA	0	0	NA	0	NA	NA	296	109	70	54	41	27	5116556	5064532	4975510	4861437	4666404	4176694	136	367545	5082692	176455	75428	10	21	0
ERR434930	BSAC	PRJEB4681	1	NA	1	0	NA	0	NA	NA	170	93	70	63	46	31	4815488	4795886	4744428	4694855	4448432	3902541	101	388931	4801997	120158	68320	14	27	0
ERR434931	BSAC	PRJEB4681	0	NA	0	0	1	0	1	NA	183	92	59	53	41	28	5173341	5143173	5072167	5033249	4846642	4371892	107	453732	5153262	138882	85857	11	22	0
ERR434932	BSAC	PRJEB4681	0	NA	0	0	0	0	1	NA	146	72	53	48	39	24	4799577	4781083	4738928	4702094	4555033	4030704	80	452061	4786457	184118	96153	10	19	0
ERR434933	BSAC	PRJEB4681	0	NA	0	0	1	0	1	NA	339	132	81	67	52	32	5306690	5243752	5126386	5026840	4769761	4046104	167	452594	5267807	105004	55760	14	31	0
ERR434934	BSAC	PRJEB4681	0	NA	0	0	0	0	1	NA	377	154	86	73	52	33	5320983	5259908	5102173	5008347	4665795	3960568	182	341774	5279466	107741	50183	15	33	0
ERR434935	BSAC	PRJEB4681	0	NA	0	0	0	0	0	NA	230	98	58	48	39	32	5073848	5032549	4931121	4866610	4744336	4483661	120	392360	5048489	148557	89363	11	22	0
ERR434936	BSAC	PRJEB4681	0	NA	0	0	1	0	1	NA	321	152	94	73	57	35	5443734	5386183	5249295	5100424	4836544	4033044	185	455041	5409217	88161	48719	16	36	0
ERR434937	BSAC	PRJEB4681	0	NA	1	0	1	0	1	NA	257	109	69	61	37	30	5248047	5206103	5123150	5063490	4674828	4440917	132	424557	5221338	138957	96343	12	23	0
ERR434938	BSAC	PRJEB4681	1	NA	1	1	1	0	1	NA	270	108	68	54	37	31	5080283	5032017	4932507	4837156	4594125	4380700	135	430572	5050481	138898	96343	12	23	0
ERR434939	BSAC	PRJEB4681	0	NA	0	0	0	0	0	NA	173	69	47	41	34	27	4998731	4967526	4907324	4863564	4757604	4486432	85	458357	4979696	192909	104936	9	18	0
ERR434940	BSAC	PRJEB4681	0	NA	0	0	0	0	0	NA	371	156	103	83	57	35	5332399	5272628	5144798	5009073	4592903	3820913	188	349244	5295165	92199	43274	17	39	0
ERR434941	BSAC	PRJEB4681	1	NA	0	0	0	0	1	NA	280	111	68	58	45	31	5236911	5183489	5081653	5005375	4804893	4289628	144	373559	5206297	112080	59631	11	25	0
ERR434943	BSAC	PRJEB4681	1	NA	0	0	1	1	1	NA	235	97	51	46	40	30	4981119	4933365	4831098	4795778	4700293	4355497	124	529098	4952091	156632	90806	10	20	0
ERR434944	BSAC	PRJEB4681	1	NA	0	0	0	0	1	NA	203	95	59	50	40	27	5177574	5143434	5060998	4999656	4817427	4389663	116	441617	5158005	190304	100850	11	20	0
ERR434945	BSAC	PRJEB4681	1	NA	1	0	1	0	1	NA	265	114	66	55	38	32	5159418	5113425	5001712	4919266	4634423	4419973	141	322729	5132087	136499	86384	13	25	0
ERR434946	BSAC	PRJEB4681	0	NA	1	0	1	0	1	NA	263	99	63	55	39	29	5171431	5113469	5033997	4975398	4748373	4386730	141	390174	5143407	158791	99322	12	23	0
ERR434947	BSAC	PRJEB4681	0	NA	0	0	0	0	0	NA	167	79	53	45	38	31	5148133	5120859	5057560	5003280	4881683	4638372	97	308307	5134082	172468	105967	12	21	0
ERR434948	BSAC	PRJEB4681	0	NA	0	0	0	0	0	NA	371	124	63	52	38	26	5252725	5175435	5050456	4966386	4728282	4300972	162	664503	5203317	135160	80031	9	21	0
ERR434949	BSAC	PRJEB4681	0	NA	0	0	0	0	0	NA	302	120	73	58	42	31	5202098	5144832	5032226	4925319	4664023	4305849	154	399231	5168390	132405	72350	12	24	0
ERR434950	BSAC	PRJEB4681	0	NA	0	0	0	0	0	NA	187	66	42	36	32	24	4899650	4869072	4813709	4773253	4707499	4415902	79	502129	4878279	205786	109360	8	16	0
ERR434951	BSAC	PRJEB4681	0	NA	0	0	0	0	1	NA	291	115	55	50	39	30	5211699	5149742	5013927	4980753	4815232	4498746	156	473759	5179372	162882	84768	10	21	0
ERR434952	BSAC	PRJEB4681	0	NA	0	0	0	0	0	NA	253	107	72	60	42	29	5201122	5156656	5071525	4986511	4697667	4285076	128	398004	5172476	148545	73688	11	23	0
ERR434953	BSAC	PRJEB4681	1	NA	1	1	1	0	1	NA	268	116	75	61	41	31	5135995	5089034	4984570	4887312	4568701	4206009	146	405977	5109954	124737	82846	14	26	0
ERR434954	BSAC	PRJEB4681	0	NA	0	0	1	0	1	NA	294	123	80	68	42	31	5079614	5024514	4934506	4843988	4386181	3991333	155	360015	5045903	129744	53708	12	28	0
ERR434955	BSAC	PRJEB4681	0	NA	0	0	0	0	0	NA	173	86	54	48	41	30	4824740	4795027	4719019	4678760	4560066	4157551	102	493609	4806663	148769	76449	12	22	0
ERR434956	BSAC	PRJEB4681	1	NA	1	0	1	0	1	NA	280	119	71	57	39	32	5182360	5132389	5015864	4911591	4638073	4410857	149	325561	5153485	138958	84594	12	25	0
ERR434957	BSAC	PRJEB4681	1	NA	0	0	0	1	1	NA	291	99	59	47	39	24	5170922	5104774	5018633	4932821	4806365	4304720	137	498120	5131496	203885	97271	8	18	0
ERR434958	BSAC	PRJEB4681	0	NA	0	0	0	0	0	NA	246	121	94	87	60	30	4639717	4614211	4554989	4497871	4003808	2913816	127	179980	4618756	72404	37215	21	43	0
ERR434959	BSAC	PRJEB4681	1	NA	0	0	1	0	1	NA	351	142	79	59	43	26	5280834	5205723	5050628	4910759	4638072	4012780	190	406690	5240052	159470	58017	11	25	0
ERR434960	BSAC	PRJEB4681	1	NA	1	1	1	0	1	NA	295	127	80	69	46	32	5359102	5310376	5200633	5118659	4766722	4293282	155	269805	5328990	123965	75875	15	28	0
ERR434961	BSAC	PRJEB4681	0	NA	1	0	1	0	1	NA	249	100	63	57	49	33	5130986	5087111	5008848	4971204	4855686	4302770	124	450689	5104008	126122	71277	12	26	0
ERR434962	BSAC	PRJEB4681	0	NA	0	0	0	0	1	NA	212	108	74	66	54	31	4880646	4846211	4772907	4714869	4482866	3680370	133	253427	4863358	122309	53584	15	31	0
ERR434963	BSAC	PRJEB4681	1	NA	1	0	1	0	1	NA	343	126	76	59	43	33	5134382	5068841	4957473	4826505	4578334	4220405	170	322578	5099820	117529	78899	14	27	0
ERR434964	BSAC	PRJEB4681	0	NA	0	0	1	0	1	NA	313	131	81	69	53	32	5280261	5223337	5105249	5023709	4741496	3987507	159	454574	5244087	105141	55732	14	31	0
ERR434965	BSAC	PRJEB4681	0	NA	1	0	1	0	1	NA	337	116	67	49	36	27	5286811	5219309	5106342	4978500	4759032	4455707	155	433842	5246620	154226	104935	11	21	0
ERR434966	BSAC	PRJEB4681	0	NA	0	0	0	0	0	NA	249	108	70	53	40	30	5064008	5022711	4930883	4816895	4598690	4233259	128	402023	5036772	137541	77438	11	23	0
ERR434969	BSAC	PRJEB4681	0	NA	0	0	NA	0	NA	NA	143	79	52	42	34	24	4983524	4962175	4897548	4827130	4693448	4369873	91	420819	4970832	175945	124477	9	18	0
ERR434970	BSAC	PRJEB4681	0	NA	0	0	0	0	0	NA	303	186	139	110	63	28	4588378	4557613	4436381	4238101	3478421	2222535	200	142587	4567687	49845	25685	30	61	0
ERR434971	BSAC	PRJEB4681	0	NA	0	0	NA	0	NA	NA	280	117	72	62	49	32	4974816	4931720	4836322	4760297	4563150	3927097	144	362784	4949122	105679	60376	13	29	0
ERR434972	BSAC	PRJEB4681	0	NA	0	0	NA	0	NA	NA	200	79	47	44	36	26	5208305	5165517	5102277	5078498	4942822	4584207	106	453694	5183352	185921	121738	9	18	0
ERR434973	BSAC	PRJEB4681	0	NA	0	0	NA	0	NA	NA	219	95	67	59	50	30	4817537	4792371	4730379	4666685	4491888	3814458	103	498208	4797737	112350	58488	13	27	0
ERR434974	BSAC	PRJEB4681	1	NA	0	0	NA	0	NA	NA	247	92	66	58	43	30	5043602	5005707	4949399	4895670	4633189	4155994	108	447468	5016502	128250	70948	10	24	0
ERR434975	BSAC	PRJEB4681	1	NA	0	0	NA	0	NA	NA	380	126	68	58	39	29	5091964	5006448	4872308	4792023	4478571	4122238	169	410157	5036424	148457	66300	11	23	0
ERR434976	BSAC	PRJEB4681	0	NA	0	0	NA	0	NA	NA	206	80	42	36	32	21	5015734	4973592	4893777	4855604	4779491	4418832	104	548293	4989532	203127	131657	8	15	0
ERR434977	BSAC	PRJEB4681	1	NA	0	0	NA	1	NA	NA	275	92	60	48	32	25	5200460	5151686	5074881	4990863	4715177	4444859	118	411794	5169857	202858	104936	9	18	0
ERR434978	BSAC	PRJEB4681	0	NA	0	0	NA	0	NA	NA	240	92	57	50	41	28	5174266	5123902	5049474	4993613	4834860	4379203	123	479678	5144786	161046	86237	10	20	0
ERR434979	BSAC	PRJEB4681	0	NA	0	0	NA	0	NA	NA	92	35	27	27	25	20	4868265	4855194	4838240	4838240	4808416	4641329	41	653898	4859784	282061	134255	6	11	0
ERR434980	BSAC	PRJEB4681	1	NA	0	0	NA	0	NA	NA	235	88	54	45	34	28	5051031	5009193	4926816	4860450	4679571	4490835	112	535152	5025906	172215	104973	9	19	0
ERR434981	BSAC	PRJEB4681	0	NA	0	0	NA	0	NA	NA	221	120	88	78	59	37	4966572	4937600	4863218	4787336	4434549	3644694	137	233044	4948806	78938	49394	19	39	0
ERR434982	BSAC	PRJEB4681	1	NA	0	0	NA	0	NA	NA	203	93	65	54	36	29	5188796	5157931	5095034	5013933	4730989	4469722	110	441337	5169470	148204	103851	11	21	0
ERR434983	BSAC	PRJEB4681	0	NA	1	0	NA	0	NA	NA	360	129	75	61	44	27	5594163	5517678	5393946	5297133	5042149	4442940	173	515084	5548654	174401	72367	10	23	0
ERR434984	BSAC	PRJEB4681	0	NA	0	0	NA	0	NA	NA	191	78	54	46	34	25	5115460	5088052	5038936	4989909	4783850	4455980	89	536928	5095504	196423	96594	8	18	0
ERR434985	BSAC	PRJEB4681	0	NA	0	0	NA	1	NA	NA	198	73	44	40	34	26	4963056	4926936	4853897	4830340	4735374	4451275	92	391956	4940598	186519	113124	9	18	0
ERR434986	BSAC	PRJEB4681	0	NA	0	0	NA	0	NA	NA	174	87	57	49	39	26	5120995	5096681	5023998	4966136	4815931	4331121	100	568429	5105038	170177	93869	9	19	0
ERR434987	BSAC	PRJEB4681	0	NA	0	0	NA	0	NA	NA	174	74	50	46	38	34	5321539	5293235	5237488	5211250	5088170	4956886	89	315723	5304116	172820	109120	12	22	0
ERR434988	BSAC	PRJEB4681	1	NA	0	0	NA	1	NA	NA	274	113	63	45	34	26	5242110	5188068	5073401	4935653	4753368	4489473	144	435001	5210199	185268	107499	10	19	0
ERR434989	BSAC	PRJEB4681	1	NA	0	0	NA	0	NA	NA	214	101	66	61	46	31	5085567	5051999	4972617	4932698	4657573	4101716	115	320666	5061177	145661	60957	13	26	0
ERR434990	BSAC	PRJEB4681	0	NA	0	0	NA	0	NA	NA	199	85	51	45	36	24	5049064	5015118	4945752	4904231	4748020	4329273	103	512059	5026774	192337	90551	8	17	0
ERR434992	BSAC	PRJEB4681	0	NA	0	0	NA	0	NA	NA	269	109	61	43	35	26	5208385	5154643	5048418	4914207	4788378	4494395	141	443617	5177276	185268	107499	10	20	0
ERR434993	BSAC	PRJEB4681	1	NA	0	0	NA	0	NA	NA	203	88	56	49	39	29	5161794	5128116	5046952	5000377	4841108	4492480	104	550532	5139901	203131	97477	9	19	0
ERR434994	BSAC	PRJEB4681	1	NA	1	0	NA	NA	NA	NA	305	115	64	53	36	29	5205315	5140820	5027283	4949514	4679294	4426777	152	319186	5166035	159916	103850	12	22	0
ERR434995	BSAC	PRJEB4681	1	NA	1	1	NA	0	NA	NA	240	97	59	51	36	29	5266659	5223208	5141313	5080945	4852804	4619572	124	318544	5241982	166825	109115	12	21	0
ERR434996	BSAC	PRJEB4681	1	NA	1	1	NA	0	NA	NA	176	99	72	66	47	29	4790708	4769488	4702322	4654141	4346121	3667156	109	298678	4776394	114836	60148	14	28	0
ERR434997	BSAC	PRJEB4681	0	NA	1	0	NA	0	NA	NA	289	112	68	59	36	29	5196615	5143034	5040627	4975916	4640311	4382245	141	433617	5162487	145598	103966	12	23	0
ERR434998	BSAC	PRJEB4681	0	NA	0	0	NA	0	NA	NA	285	119	67	56	40	27	5320383	5266178	5154821	5071852	4838822	4407866	145	417298	5283729	186037	87935	10	21	0
ERR434999	BSAC	PRJEB4681	1	NA	0	0	NA	1	NA	NA	272	115	62	48	36	26	5218091	5166471	5044632	4950549	4774084	4400106	142	473758	5185183	191466	95623	9	19	0
ERR435000	BSAC	PRJEB4681	0	NA	0	0	NA	0	NA	NA	167	69	45	41	34	26	5221000	5190557	5139976	5111388	4994500	4719441	84	563218	5202072	189203	121753	8	17	0
ERR435001	BSAC	PRJEB4681	0	NA	1	1	NA	0	NA	NA	224	96	60	50	34	29	5109437	5070067	4995159	4923136	4680543	4496323	121	424867	5087503	159916	103850	11	21	0
ERR435002	BSAC	PRJEB4681	0	NA	0	0	NA	0	NA	NA	349	121	71	59	48	31	5046869	4977613	4868743	4785967	4609902	3992070	153	393726	4999184	140552	59639	11	27	0
ERR435003	BSAC	PRJEB4681	0	NA	0	0	NA	0	NA	NA	176	79	50	43	38	26	5107723	5072432	5005069	4962827	4866148	4472555	100	360306	5086414	189489	111015	9	18	0
ERR435004	BSAC	PRJEB4681	1	NA	0	0	NA	0	NA	NA	172	91	70	63	43	29	4649321	4628957	4586850	4538169	4210379	3720452	100	311045	4635316	130014	65849	12	25	0
ERR435005	BSAC	PRJEB4681	0	NA	0	0	NA	0	NA	NA	329	174	123	96	70	31	5147741	5090610	4966598	4783561	4386626	2936279	213	226207	5118808	58086	36012	24	53	0
ERR435006	BSAC	PRJEB4681	1	NA	0	0	NA	1	NA	NA	232	107	81	69	53	33	5232677	5190755	5127306	5045502	4768633	4062821	130	327428	5206866	126896	54372	14	31	0
ERR435007	BSAC	PRJEB4681	0	NA	0	0	NA	0	NA	NA	237	98	61	52	37	25	5220408	5174016	5078450	5015721	4787024	4368390	123	381185	5192100	190872	118624	10	19	0
ERR435008	BSAC	PRJEB4681	1	NA	1	0	NA	1	NA	NA	296	117	70	56	40	31	5188075	5136348	5037277	4933512	4668153	4364436	146	308295	5156045	142450	96343	13	24	0
ERR435009	BSAC	PRJEB4681	0	NA	0	0	NA	0	NA	NA	220	90	60	52	42	29	5200610	5164202	5099726	5043719	4866607	4376525	108	371176	5177195	172427	73182	10	21	0
ERR435010	BSAC	PRJEB4681	1	NA	0	0	NA	0	NA	NA	188	88	58	52	43	27	5302238	5274447	5206442	5155672	5029178	4486141	97	634748	5281378	157280	80415	8	19	0
ERR435011	BSAC	PRJEB4681	0	NA	0	0	NA	0	NA	NA	179	81	47	43	32	23	5086043	5053269	4980766	4951959	4748862	4452555	100	539650	5067512	206043	110496	7	15	0
ERR435012	BSAC	PRJEB4681	0	NA	0	0	NA	0	NA	NA	256	94	53	43	31	24	5114999	5060153	4960637	4892883	4698371	4427153	125	577200	5083180	205161	102405	8	16	0
ERR435013	BSAC	PRJEB4681	0	NA	0	0	NA	0	NA	NA	188	85	59	49	40	30	5045552	5012466	4945332	4871037	4710879	4347610	103	390071	5026282	159435	87420	11	21	0
ERR435014	BSAC	PRJEB4681	0	NA	0	0	NA	0	NA	NA	217	90	59	48	36	23	5055754	5019983	4959578	4885356	4704543	4274329	108	486973	5031884	203886	100532	8	17	0
ERR435015	BSAC	PRJEB4681	1	NA	1	1	NA	0	NA	NA	239	115	79	65	45	29	4793733	4762465	4683743	4577301	4253465	3646778	130	381389	4772980	125754	51375	12	28	0
ERR435016	BSAC	PRJEB4681	0	NA	1	0	NA	0	NA	NA	263	100	66	53	36	29	5083250	5048723	4965954	4873420	4615943	4386397	116	428410	5059869	159815	106058	12	21	0
ERR435017	BSAC	PRJEB4681	0	NA	0	0	NA	0	NA	NA	233	89	62	50	35	28	5054837	5013345	4948688	4857795	4595493	4361527	110	566721	5028335	151999	98322	10	21	0
ERR435018	BSAC	PRJEB4681	0	NA	0	0	NA	0	NA	NA	223	107	65	50	38	26	5101295	5063392	4963176	4868307	4671798	4268603	126	382826	5076731	156410	101872	11	21	0
ERR435019	BSAC	PRJEB4681	0	NA	0	0	NA	0	NA	NA	239	94	58	51	39	24	5101143	5054977	4977697	4934456	4746250	4252839	115	415298	5069778	189221	99844	9	18	0
ERR435020	BSAC	PRJEB4681	1	NA	1	0	NA	0	NA	NA	189	85	62	51	38	30	5164106	5133551	5076518	4992883	4791718	4516294	104	390172	5146502	159643	103891	12	22	0
ERR435021	BSAC	PRJEB4681	0	NA	0	0	NA	0	NA	NA	146	75	52	44	41	29	4741498	4723670	4674014	4618999	4574734	4154304	84	418731	4728907	158161	88033	11	21	0
ERR435022	BSAC	PRJEB4681	1	NA	0	0	NA	0	NA	NA	171	75	52	41	28	24	5018867	4990431	4936182	4849805	4646368	4493884	93	545885	5002758	202857	107499	8	16	0
ERR435023	BSAC	PRJEB4681	1	NA	1	0	NA	0	NA	NA	242	113	77	68	45	32	5292405	5254423	5173313	5107791	4762045	4331738	134	301463	5268693	123965	86866	15	27	0
ERR435024	BSAC	PRJEB4681	0	NA	0	0	NA	0	NA	NA	178	117	96	87	59	32	4564862	4550861	4488926	4417307	3916219	2905229	122	223304	4554133	69857	40640	21	44	0
ERR435025	BSAC	PRJEB4681	0	NA	0	0	NA	0	NA	NA	252	91	52	42	34	28	5108334	5054729	4972678	4894875	4763123	4565810	117	493481	5072871	186519	112974	9	18	0
ERR435026	BSAC	PRJEB4681	0	NA	1	0	NA	0	NA	NA	328	161	118	94	59	36	4899371	4860242	4760424	4582730	4001151	3207654	177	199290	4872371	69181	33998	23	48	0
ERR435027	BSAC	PRJEB4681	0	NA	0	0	0	0	0	NA	195	82	61	55	41	23	5011139	4975081	4922116	4879943	4671119	4068381	102	529151	4989610	167414	70725	8	18	0
ERR435028	BSAC	PRJEB4681	0	NA	0	0	0	0	0	NA	124	58	41	38	36	27	4868697	4853435	4816780	4795957	4775047	4414516	64	531472	4857776	186394	105092	8	17	0
ERR435029	BSAC	PRJEB4681	0	NA	1	0	1	0	1	NA	478	174	86	67	49	34	5461479	5358168	5163433	5033796	4753999	4218416	233	438328	5399628	112209	58658	15	31	0
ERR435030	BSAC	PRJEB4681	0	NA	1	0	1	0	0	NA	239	106	68	54	37	30	5287311	5246932	5167403	5067971	4804456	4546355	130	402122	5262842	138960	99322	12	23	0
ERR435031	BSAC	PRJEB4681	0	NA	0	0	0	0	0	NA	255	121	73	58	42	33	5158700	5116234	5001327	4894853	4635293	4297471	144	399237	5132024	124230	84598	13	25	0
ERR435032	BSAC	PRJEB4681	0	NA	0	0	0	0	0	NA	224	133	101	85	59	27	4529218	4506197	4438418	4317923	3865629	2698717	142	208770	4512596	74886	35815	20	44	0
ERR435033	BSAC	PRJEB4681	1	NA	1	1	0	0	1	NA	237	108	72	58	41	27	5205310	5166651	5095793	4997659	4702091	4208765	130	359972	5181463	149036	74977	11	23	0
ERR435034	BSAC	PRJEB4681	0	NA	0	0	0	0	0	NA	216	90	59	48	36	27	5015920	4974835	4892492	4816045	4627913	4326569	115	458397	4992371	169164	101375	9	20	0
ERR435035	BSAC	PRJEB4681	0	NA	0	0	1	0	1	NA	541	207	96	77	51	33	5389460	5267703	5000133	4862337	4445497	3832185	284	332365	5322520	97781	43274	16	37	0
ERR435036	BSAC	PRJEB4681	0	NA	0	0	0	0	1	NA	279	118	78	67	48	30	5185242	5134436	5054143	4979742	4660204	4020465	142	441823	5152676	125180	53587	12	28	0
ERR435037	BSAC	PRJEB4681	0	NA	0	0	0	0	0	NA	236	105	66	57	42	27	5161774	5119984	5027237	4964915	4723337	4203474	125	455950	5135002	138689	95162	11	22	0
ERR435038	BSAC	PRJEB4681	1	NA	0	0	1	0	1	NA	250	100	69	56	41	29	5028939	4985118	4906659	4816724	4565605	4148106	120	357238	4998990	122218	84506	12	23	0
ERR435039	BSAC	PRJEB4681	1	NA	0	0	0	0	1	NA	185	87	65	55	39	27	5033692	5007401	4955008	4884274	4636999	4180238	99	459530	5015391	160585	76998	9	21	0
ERR435040	BSAC	PRJEB4681	0	NA	0	0	0	0	0	NA	211	85	56	47	36	26	5247857	5210613	5147837	5084358	4904862	4532898	101	539346	5221654	203887	102036	7	17	0
ERR435041	BSAC	PRJEB4681	1	NA	0	0	1	0	1	NA	515	133	76	60	43	30	5264502	5178159	5032122	4925013	4675807	4263902	172	458383	5205503	132279	73122	12	24	0
ERR435042	BSAC	PRJEB4681	0	NA	1	0	1	0	1	NA	255	108	69	57	47	31	5140084	5101501	5013382	4931918	4771871	4212156	131	450689	5116637	134272	71499	12	26	0
ERR435043	BSAC	PRJEB4681	0	NA	0	0	0	0	0	NA	156	63	40	38	35	27	4888761	4860262	4814054	4795079	4747699	4454357	78	385936	4870976	195501	103156	10	18	0
ERR435044	BSAC	PRJEB4681	0	NA	0	0	0	0	0	NA	183	94	64	57	43	26	5156335	5126555	5064473	5017413	4806951	4231693	110	417606	5137874	162711	77543	9	21	0
ERR435045	BSAC	PRJEB4681	0	NA	0	0	1	0	1	NA	250	94	57	46	39	34	5330828	5278804	5196772	5120879	5017108	4841288	123	446420	5300716	167937	96731	10	22	0
ERR435046	BSAC	PRJEB4681	0	NA	0	0	0	0	0	NA	286	113	64	51	41	30	5212379	5152462	5043150	4943980	4775217	4380788	152	432100	5180055	132011	92933	12	24	0
ERR435047	BSAC	PRJEB4681	0	NA	0	0	0	0	0	NA	140	74	57	51	42	33	5033354	5012546	4975650	4933532	4781180	4465259	87	306982	5022739	147330	79120	12	23	0
ERR435048	BSAC	PRJEB4681	1	NA	0	0	1	1	1	NA	591	193	107	92	65	40	5403235	5283269	5090298	4975770	4522815	3596617	261	177614	5332405	66140	40824	24	50	0
ERR435049	BSAC	PRJEB4681	1	NA	0	0	0	0	1	NA	270	103	63	49	39	27	5161991	5103782	5003773	4906628	4744538	4356111	140	427509	5129597	169831	87487	9	20	0
ERR435050	BSAC	PRJEB4681	0	NA	0	0	0	0	1	NA	220	98	51	45	36	26	5241070	5196072	5095974	5056779	4913895	4567904	127	460796	5216635	185921	109397	9	19	0
ERR435051	BSAC	PRJEB4681	0	NA	0	0	0	0	0	NA	266	115	76	62	46	31	5306984	5254998	5165123	5067455	4806061	4269459	146	439097	5277271	129373	62663	12	26	0
ERR435052	BSAC	PRJEB4681	0	NA	0	0	0	0	0	NA	175	62	51	46	39	27	4831573	4811877	4785774	4755436	4642465	4199637	68	449512	4815847	144015	84513	9	19	0
ERR435053	BSAC	PRJEB4681	0	NA	0	0	1	0	1	NA	397	149	92	77	54	32	5343033	5262060	5128425	5015575	4668344	3877057	191	345567	5292551	92435	48269	16	34	0
ERR435054	BSAC	PRJEB4681	0	NA	0	0	0	0	0	NA	425	172	102	82	57	32	5384126	5306803	5135927	4999048	4608644	3709092	214	399868	5337455	90041	40472	15	39	0
ERR435055	BSAC	PRJEB4681	1	NA	0	0	0	1	1	NA	319	119	76	65	48	26	5203164	5132429	5047129	4963779	4712580	3883249	159	342902	5161860	150245	51746	12	26	0
ERR435056	BSAC	PRJEB4681	0	NA	0	0	1	0	1	NA	304	113	76	67	51	34	5265462	5208829	5109902	5044815	4784703	4158181	143	350154	5229480	111766	55594	15	30	0
ERR435057	BSAC	PRJEB4681	0	NA	0	1	1	0	1	NA	315	122	67	53	45	26	5255102	5192419	5063215	4956734	4820730	4167420	158	435069	5217207	139275	64439	10	22	0
ERR435058	BSAC	PRJEB4681	1	NA	1	0	1	0	1	NA	235	104	69	52	37	30	5204745	5169890	5096489	4974226	4743626	4490432	123	361564	5182605	159765	99322	11	22	0
ERR435059	BSAC	PRJEB4681	0	NA	0	0	1	0	1	NA	287	132	69	54	39	27	5266499	5216037	5075570	4969043	4733476	4316190	158	484298	5235473	163479	70720	9	22	0
ERR435060	BSAC	PRJEB4681	0	NA	NA	0	1	0	1	NA	291	131	85	70	53	34	5327084	5274614	5148213	5048532	4762442	4077129	157	378839	5292892	98775	61166	16	33	0
ERR435061	BSAC	PRJEB4681	0	NA	0	0	NA	0	NA	NA	158	66	43	36	32	26	4937964	4905905	4852943	4805704	4741300	4531179	82	479565	4917671	216154	115665	9	17	0
ERR435062	BSAC	PRJEB4681	0	NA	0	0	NA	0	NA	NA	267	100	59	44	35	26	5206026	5149879	5054867	4946786	4814587	4529960	134	428926	5173704	182536	112998	10	19	0
ERR435063	BSAC	PRJEB4681	0	NA	0	0	NA	0	NA	NA	218	101	64	56	43	31	5091804	5054180	4976185	4912424	4691932	4309930	122	338129	5068081	142246	69506	11	23	0
ERR435064	BSAC	PRJEB4681	0	NA	0	0	NA	0	NA	NA	227	94	63	49	36	29	5054389	5013068	4940057	4840472	4618004	4379863	117	403594	5029293	170931	102104	10	20	0
ERR435065	BSAC	PRJEB4681	0	NA	0	0	NA	NA	NA	NA	268	105	70	53	39	28	5135893	5087284	4990829	4867237	4613673	4233669	133	588678	5107150	132400	85269	11	22	0
ERR435066	BSAC	PRJEB4681	0	NA	0	0	NA	0	NA	NA	219	88	58	46	34	23	5177792	5133179	5058267	4974101	4782110	4416051	111	569226	5150193	206209	111029	8	16	0
ERR435067	BSAC	PRJEB4681	1	NA	1	1	NA	0	NA	NA	198	92	56	48	31	26	5335489	5299840	5225792	5167558	4900628	4720812	115	448331	5316042	186369	117807	10	18	0
ERR435068	BSAC	PRJEB4681	0	NA	0	0	NA	0	NA	NA	155	68	49	44	34	25	5188431	5162142	5119083	5086690	4934097	4619195	81	498539	5171128	186009	124325	9	17	0
ERR435069	BSAC	PRJEB4681	0	NA	0	0	NA	0	NA	NA	371	139	83	68	48	28	5295232	5215056	5092566	4981570	4644163	3916609	180	397280	5245170	143694	49686	13	29	0
ERR435070	BSAC	PRJEB4681	0	NA	0	0	NA	0	NA	NA	346	128	75	65	47	31	5310891	5232425	5117485	5045802	4758781	4239338	168	397287	5262344	132481	59806	13	26	0
ERR435071	BSAC	PRJEB4681	0	NA	1	0	NA	0	NA	NA	323	124	78	67	48	28	5102803	5049387	4949644	4865801	4585894	3790733	146	570763	5064568	119046	49205	13	29	0
ERR435072	BSAC	PRJEB4681	0	NA	0	0	NA	0	NA	NA	147	76	56	47	37	27	5247082	5224064	5183430	5119679	4957668	4609018	87	453722	5232184	177493	110790	10	20	0
ERR435073	BSAC	PRJEB4681	0	NA	0	0	NA	0	NA	NA	324	156	100	79	55	32	5364218	5308145	5182275	5034678	4624201	3778412	188	315126	5329745	105618	42708	18	37	0
ERR435074	BSAC	PRJEB4681	0	NA	0	0	NA	0	NA	NA	290	128	68	58	48	33	4936898	4880048	4746974	4677985	4514322	4009401	154	310495	4899478	111590	60938	14	28	0
ERR435075	BSAC	PRJEB4681	0	NA	0	0	NA	0	NA	NA	146	64	44	37	31	22	4900663	4874419	4826945	4778445	4679851	4385145	76	551857	4882588	203885	114609	6	15	0
ERR435076	BSAC	PRJEB4681	1	NA	0	0	NA	0	NA	NA	256	108	66	57	39	28	5165233	5122411	5022958	4963477	4667429	4286401	127	423403	5136116	159480	83488	11	22	0
ERR435077	BSAC	PRJEB4681	0	NA	0	0	NA	0	NA	NA	389	191	128	99	70	31	5225358	5151369	4997696	4799001	4339305	2878653	242	226207	5187291	55492	35018	26	56	0
ERR435078	BSAC	PRJEB4681	1	NA	0	NA	NA	0	NA	NA	290	139	90	72	52	32	5398807	5351024	5240662	5117614	4779183	4051675	161	277018	5366599	107118	52189	15	32	0
ERR435079	BSAC	PRJEB4681	0	NA	0	0	NA	0	NA	NA	215	90	55	47	36	23	5150362	5109138	5022193	4966196	4790834	4384042	113	458260	5126193	186519	110252	9	18	0
ERR435080	BSAC	PRJEB4681	0	NA	0	0	NA	0	NA	NA	216	99	56	47	38	26	4925360	4892577	4805864	4740700	4571771	4125937	118	365267	4905873	177447	89486	11	20	0
ERR435081	BSAC	PRJEB4681	0	NA	1	0	NA	0	NA	NA	216	100	65	49	35	28	5255069	5218349	5137085	5018804	4791189	4579899	122	424822	5232890	170494	103851	10	20	0
ERR435082	BSAC	PRJEB4681	0	NA	NA	0	NA	0	NA	NA	202	88	58	52	47	32	5107472	5071699	5011701	4967460	4883924	4378842	111	450666	5087625	136745	75828	12	24	0
ERR435083	BSAC	PRJEB4681	0	NA	0	0	NA	0	NA	NA	337	159	109	92	65	36	5028690	4977130	4867941	4759025	4323197	3277198	187	168913	4995637	75303	40779	24	47	0
ERR435084	BSAC	PRJEB4681	0	NA	0	0	NA	0	NA	NA	451	146	79	65	47	30	5228573	5147992	5004936	4915095	4619116	3990490	186	426092	5177625	132871	55396	12	28	0
ERR435085	BSAC	PRJEB4681	0	NA	0	0	NA	0	NA	NA	122	56	44	39	35	28	4909399	4891867	4862061	4827731	4764997	4483643	63	350620	4897217	201916	96026	9	17	0
ERR435086	BSAC	PRJEB4681	0	NA	0	0	NA	0	NA	NA	238	91	53	40	33	25	5136852	5087779	5004615	4905445	4797114	4533584	122	434607	5109777	202857	113004	9	17	0
ERR435087	BSAC	PRJEB4681	1	NA	1	0	NA	NA	NA	NA	265	110	68	55	39	31	5165789	5121082	5029235	4934147	4680897	4391251	134	308295	5137730	142449	99348	13	24	0
ERR435088	BSAC	PRJEB4681	0	NA	1	0	NA	0	NA	NA	257	104	63	50	37	30	5142202	5096740	5010435	4916901	4693997	4436204	130	308295	5114665	142450	106341	13	23	0
ERR435089	BSAC	PRJEB4681	0	NA	0	0	NA	0	NA	NA	382	98	65	52	36	26	5149510	5103350	5028134	4938765	4666602	4331000	112	357884	5113028	186010	105577	10	20	0
ERR435090	BSAC	PRJEB4681	0	NA	0	0	NA	0	NA	NA	236	95	57	43	34	27	5099686	5052332	4959581	4855550	4708640	4487669	122	434601	5071526	185268	107499	10	19	0
ERR435091	BSAC	PRJEB4681	0	NA	0	0	NA	0	NA	NA	88	41	33	32	30	22	4607888	4601243	4586256	4581179	4560518	4265600	42	620312	4601775	260539	130770	6	13	0
ERR435092	BSAC	PRJEB4681	1	NA	0	0	NA	0	NA	NA	282	109	66	50	35	27	5125810	5072335	4961808	4850030	4619569	4359211	140	389837	5093910	181376	104591	10	20	0
ERR435093	BSAC	PRJEB4681	0	NA	0	0	NA	0	NA	NA	202	84	47	37	31	22	5291723	5253793	5175404	5108478	5001879	4706444	106	611425	5269278	221949	138813	7	15	0
ERR435094	BSAC	PRJEB4681	1	NA	0	0	NA	0	NA	NA	335	119	71	48	41	28	5207821	5135375	5033480	4876782	4752385	4306035	161	409086	5165597	172573	84304	11	22	0
ERR435095	BSAC	PRJEB4681	1	NA	1	1	NA	0	NA	NA	266	110	56	51	38	31	5304141	5253508	5133416	5098956	4874785	4639264	140	430559	5275341	159815	103966	12	23	0
ERR435096	BSAC	PRJEB4681	0	NA	1	0	NA	0	NA	NA	365	131	66	54	38	29	5392463	5318931	5170459	5075676	4804114	4492918	172	421927	5346450	158893	96634	12	23	0
ERR435097	BSAC	PRJEB4681	0	NA	NA	0	NA	0	NA	NA	408	140	86	72	53	27	5358376	5275551	5160149	5052014	4752972	3866341	180	408419	5305591	130234	41287	12	30	0
ERR435098	BSAC	PRJEB4681	0	NA	0	0	NA	0	NA	NA	221	97	57	50	39	28	5178758	5141682	5033183	4989067	4823766	4460738	116	406273	5154971	203131	100973	9	19	0
ERR435099	BSAC	PRJEB4681	0	NA	0	0	NA	0	NA	NA	420	199	113	90	60	30	5181180	5109109	4912528	4761524	4288918	3208000	241	267278	5138492	76209	34289	21	46	0
ERR435100	BSAC	PRJEB4681	1	NA	1	0	1	0	1	NA	268	110	66	53	40	27	5272650	5230619	5122181	5030161	4813369	4352299	128	455692	5242733	139004	94421	10	21	0
ERR435101	BSAC	PRJEB4681	0	NA	0	0	0	0	0	NA	270	102	59	50	39	29	5116458	5061738	4956376	4897150	4720377	4338245	131	458370	5083279	149257	87691	10	22	0
ERR435102	BSAC	PRJEB4681	0	NA	0	0	0	0	0	NA	268	110	72	59	42	30	5166309	5118683	5028691	4935419	4655669	4243061	131	458359	5134306	112968	84606	12	24	0
ERR435103	BSAC	PRJEB4681	0	NA	1	0	0	0	1	NA	242	95	63	53	38	32	5110408	5069756	4988181	4921468	4674152	4455811	113	296765	5081858	139788	93420	13	24	0
ERR435104	BSAC	PRJEB4681	0	NA	1	0	1	0	1	NA	284	113	72	58	41	25	5174954	5121810	5012465	4918070	4634544	4094515	139	435406	5140871	140265	64853	10	21	0
ERR435105	BSAC	PRJEB4681	0	NA	0	0	0	0	1	NA	146	60	44	43	36	25	4993931	4968253	4940030	4934207	4822227	4471618	73	591103	4977795	198244	113467	8	15	0
ERR435106	BSAC	PRJEB4681	0	NA	0	0	0	0	0	NA	284	110	60	48	40	29	5129946	5065596	4951963	4869811	4759178	4348866	157	391963	5098010	153545	93682	11	22	0
ERR435107	BSAC	PRJEB4681	1	NA	1	0	1	1	1	NA	244	107	71	58	39	31	5258863	5219410	5143184	5052921	4777193	4480219	127	421919	5232995	158893	96588	12	23	0
ERR435108	BSAC	PRJEB4681	0	NA	0	0	0	0	1	NA	308	111	71	57	41	27	5165042	5110893	5016886	4914617	4663451	4163410	138	581570	5128866	132015	84598	10	22	0
ERR435109	BSAC	PRJEB4681	1	NA	0	0	1	0	1	NA	256	122	80	71	53	30	4788334	4753373	4669421	4605556	4297061	3506447	139	395512	4765635	89296	43970	14	32	0
ERR435110	BSAC	PRJEB4681	0	NA	0	0	1	0	1	NA	247	103	60	50	40	27	5161693	5117572	5020044	4941945	4777918	4351116	126	524680	5134426	161086	89654	10	21	0
ERR435111	BSAC	PRJEB4681	0	NA	0	0	0	0	0	NA	184	74	50	42	34	26	4982342	4952196	4888843	4838184	4691346	4406976	88	499807	4963038	185460	101392	9	18	0
ERR435112	BSAC	PRJEB4681	0	NA	0	0	1	0	1	NA	262	120	69	63	50	30	5192160	5145352	5045447	5003489	4817430	4127121	145	325443	5163458	143594	67902	14	26	0
ERR435113	BSAC	PRJEB4681	0	NA	0	0	0	0	0	NA	199	94	70	61	45	33	4990828	4961120	4900870	4830299	4576206	4139372	109	285563	4971982	131340	61903	13	26	0
ERR435114	BSAC	PRJEB4681	0	NA	0	0	0	0	0	NA	278	99	49	40	36	27	5029654	4966478	4863455	4798716	4718974	4412351	135	539774	4991177	172948	99521	9	19	0
ERR435115	BSAC	PRJEB4681	0	NA	0	0	0	0	1	NA	292	116	72	57	44	31	5227292	5171688	5066298	4966319	4751745	4309366	150	399231	5194945	134285	72282	11	24	0
ERR435116	BSAC	PRJEB4681	0	NA	0	0	NA	0	NA	NA	105	48	35	34	33	28	4740165	4725293	4695262	4686092	4674265	4508361	54	452348	4729966	251929	104795	8	16	0
ERR435117	BSAC	PRJEB4681	0	NA	0	0	NA	0	NA	NA	213	101	72	51	38	29	5045313	5013835	4950709	4810719	4616611	4286148	119	416750	5027090	166922	95659	11	21	0
ERR435118	BSAC	PRJEB4681	0	NA	0	0	NA	0	NA	NA	160	78	52	48	35	25	5118388	5089206	5035174	5005606	4806166	4466046	99	422981	5104751	196840	109356	9	17	0
ERR435119	BSAC	PRJEB4681	1	NA	1	0	NA	NA	NA	NA	294	131	89	76	52	31	5277365	5229852	5128941	5027798	4651763	3882679	160	379557	5249780	118906	49629	13	33	0
ERR435120	BSAC	PRJEB4681	1	NA	0	0	NA	0	NA	NA	327	113	65	55	41	28	5220448	5153085	5044819	4975403	4746375	4314703	147	460085	5176598	172587	107036	11	22	0
ERR435121	BSAC	PRJEB4681	1	NA	0	0	NA	0	NA	NA	258	121	71	61	46	28	5185924	5140964	5044133	4970492	4728682	4067344	150	345674	5160778	170558	72739	12	25	0
ERR435122	BSAC	PRJEB4681	1	NA	1	0	NA	1	NA	NA	251	99	61	53	45	32	5222466	5179085	5102591	5049576	4920753	4484204	123	450689	5195254	134272	76642	11	23	0
ERR435123	BSAC	PRJEB4681	0	NA	0	0	NA	0	NA	NA	250	116	88	77	56	32	5179264	5139301	5076631	5004458	4648236	3709567	137	286413	5154035	103457	48077	17	36	0
ERR435124	BSAC	PRJEB4681	1	NA	0	0	NA	0	NA	NA	239	94	62	48	32	24	5199441	5154266	5081845	4983335	4717418	4444167	119	570288	5171549	204865	104989	8	17	0
ERR435125	BSAC	PRJEB4681	0	NA	0	0	NA	0	NA	NA	302	146	74	61	44	32	5306065	5253528	5079996	4988084	4718625	4325230	179	406913	5277338	132491	76372	13	26	0
ERR435126	BSAC	PRJEB4681	1	NA	1	0	NA	0	NA	NA	207	85	54	49	45	30	5049132	5012126	4947615	4914884	4855974	4340909	109	450689	5028847	147238	79074	10	21	0
ERR435127	BSAC	PRJEB4681	0	NA	0	0	NA	0	NA	NA	232	93	59	50	37	25	5048950	5009564	4937073	4874465	4672131	4270218	111	536905	5022014	196423	96915	8	18	0
ERR435128	BSAC	PRJEB4681	1	NA	0	0	NA	0	NA	NA	298	118	64	57	42	23	5205538	5144753	5036147	4989817	4745501	4088971	154	434811	5169763	189392	66153	9	20	0
ERR435129	BSAC	PRJEB4681	0	NA	0	0	NA	0	NA	NA	118	68	52	45	33	24	4904176	4887146	4847642	4791303	4604548	4258316	80	513218	4895669	192448	99048	8	17	0
ERR435130	BSAC	PRJEB4681	1	NA	0	0	NA	1	NA	NA	168	78	53	43	30	21	5436343	5408789	5350850	5272729	5052563	4726157	91	693258	5418003	279834	110849	7	14	0
ERR435131	BSAC	PRJEB4681	0	NA	1	1	NA	0	NA	NA	221	94	55	47	33	27	5115406	5076157	4990756	4930069	4710334	4503630	119	421919	5093571	173712	110591	11	20	0
ERR435132	BSAC	PRJEB4681	0	NA	0	0	NA	0	NA	NA	268	172	127	102	76	33	5312750	5278549	5162171	4981749	4563343	3026728	197	226207	5296401	57839	35345	26	56	0
ERR435133	BSAC	PRJEB4681	1	NA	1	0	NA	0	NA	NA	233	108	67	58	45	29	5366269	5331731	5233001	5169257	4964448	4415002	123	515852	5342676	131981	78968	11	23	0
ERR435134	BSAC	PRJEB4681	0	NA	1	0	NA	0	NA	NA	224	101	63	49	36	29	5179257	5142654	5054791	4954152	4754161	4524651	123	424849	5157188	166713	103851	11	21	0
ERR435135	BSAC	PRJEB4681	1	NA	0	0	NA	0	NA	NA	196	93	62	52	40	26	5162261	5125488	5045133	4975183	4769819	4305096	120	386490	5146024	174815	88904	10	20	0
ERR435136	BSAC	PRJEB4681	0	NA	0	0	NA	0	NA	NA	204	90	60	55	43	29	5259523	5228743	5152034	5116504	4910597	4396646	107	388558	5239969	185312	80828	10	22	0
ERR435137	BSAC	PRJEB4681	0	NA	0	0	NA	0	NA	NA	212	92	55	44	35	23	5072218	5032780	4942160	4861874	4718937	4342310	113	569226	5048575	202885	107487	8	17	0
ERR435138	BSAC	PRJEB4681	1	NA	1	1	NA	0	NA	NA	241	111	63	51	32	26	5218881	5174197	5067165	4979267	4693754	4491412	141	421949	5195274	190942	109115	10	19	0
ERR435139	BSAC	PRJEB4681	1	NA	1	NA	NA	0	NA	NA	218	105	64	48	32	27	5132443	5095804	5007928	4891449	4598014	4411477	131	421897	5112821	165087	109115	11	21	0
ERR435140	BSAC	PRJEB4681	1	NA	0	0	NA	0	NA	NA	247	99	58	41	32	26	5175889	5124146	5032850	4911507	4769218	4565566	130	435007	5146016	186518	116051	9	18	0
ERR435141	BSAC	PRJEB4681	0	NA	0	0	NA	0	NA	NA	219	92	57	49	34	23	5158202	5117605	5038754	4983903	4752353	4404837	114	569138	5134268	202856	111029	8	17	0
ERR435142	BSAC	PRJEB4681	0	NA	0	0	NA	0	NA	NA	278	101	66	56	41	26	5272688	5219671	5146239	5074067	4839674	4304950	129	535123	5238138	177885	80229	9	21	0
ERR435143	BSAC	PRJEB4681	1	NA	0	0	NA	0	NA	NA	236	105	68	57	39	32	5039874	4999679	4917872	4841896	4538947	4313927	131	354685	5017997	137555	83259	12	24	0
ERR435144	BSAC	PRJEB4681	0	NA	0	0	NA	0	NA	NA	214	82	51	43	34	25	5111868	5071588	4995592	4934846	4788021	4478942	105	400335	5086711	177494	121654	10	18	0
ERR435145	BSAC	PRJEB4681	1	NA	0	1	NA	1	NA	NA	293	111	66	54	38	26	5184671	5123761	5014432	4929341	4707258	4298530	141	375780	5145969	150238	108498	11	21	0
ERR435146	BSAC	PRJEB4681	0	NA	0	0	NA	0	NA	NA	126	51	38	36	31	22	4791921	4776240	4743759	4729484	4647539	4333272	61	527620	4782779	256177	115088	7	13	0
ERR435147	BSAC	PRJEB4681	0	NA	0	0	NA	0	NA	NA	197	85	45	40	32	23	5138762	5104026	5007433	4971180	4849512	4548251	107	558000	5118711	186524	124470	8	16	0
ERR435148	BSAC	PRJEB4681	0	NA	0	0	NA	0	NA	NA	327	108	57	46	36	30	5089599	5018216	4891106	4819004	4660314	4455839	151	368441	5047822	146832	102394	12	22	0
ERR435149	BSAC	PRJEB4681	0	NA	1	0	NA	0	NA	NA	219	88	54	49	43	30	5082505	5045360	4972480	4939692	4857623	4423048	111	450689	5060406	151764	79277	10	21	0
ERR435151	BSAC	PRJEB4681	1	NA	1	0	NA	NA	NA	NA	213	101	65	58	35	26	5525845	5490224	5411919	5359519	5002989	4719980	123	661461	5504925	173823	109115	10	20	0
ERR435152	BSAC	PRJEB4681	1	NA	1	0	NA	0	NA	NA	393	150	69	56	41	32	5448127	5368562	5196650	5107924	4885889	4561006	192	424870	5397655	136499	96634	14	26	0
ERR435153	BSAC	PRJEB4681	1	NA	1	1	NA	0	NA	NA	265	115	73	63	42	30	5327651	5282484	5186512	5108242	4811658	4410490	141	301673	5300101	159128	96697	13	24	0
ERR435154	BSAC	PRJEB4681	0	NA	0	0	NA	0	NA	NA	230	93	54	43	33	24	5083969	5042311	4945743	4866983	4715021	4418632	111	527491	5055880	203491	112988	8	16	0
ERR435155	BSAC	PRJEB4681	1	NA	1	0	NA	NA	NA	NA	249	103	63	52	35	28	5320253	5276594	5183737	5108956	4865992	4620751	128	424849	5293077	173713	109121	11	21	0
ERR435156	BSAC	PRJEB4681	1	NA	0	0	NA	0	NA	NA	242	100	60	43	33	24	5131140	5087859	5000101	4877698	4722806	4429086	128	577228	5107770	217719	107499	8	17	0
ERR435157	BSAC	PRJEB4681	1	NA	0	0	NA	1	NA	NA	183	79	53	48	40	30	5206494	5178024	5111658	5076915	4960602	4614467	93	308308	5187321	161956	102298	12	22	0
ERR435158	BSAC	PRJEB4681	0	NA	0	0	NA	0	NA	NA	320	119	65	55	43	31	5137835	5079015	4967618	4895134	4689213	4225603	149	295562	5100589	145590	74537	13	25	0
ERR435159	BSAC	PRJEB4681	0	NA	0	0	NA	0	NA	NA	172	65	47	43	37	26	5064201	5031635	4994832	4964987	4855510	4476858	79	453693	5041470	189256	109344	8	18	0
ERR435160	BSAC	PRJEB4681	1	NA	1	1	NA	NA	NA	NA	318	155	111	91	58	27	5338551	5293385	5194117	5049998	4521461	3447633	179	369771	5310477	88370	34099	15	40	0
ERR435161	BSAC	PRJEB4681	0	NA	0	0	NA	0	NA	NA	172	71	54	48	42	34	5139913	5112608	5074573	5030497	4930230	4649879	86	308307	5123324	145478	100891	12	23	0
ERR435162	BSAC	PRJEB4681	0	NA	0	0	NA	0	NA	NA	185	76	48	44	35	26	5118795	5079162	5015519	4985802	4858124	4557650	98	453660	5094662	185920	113046	9	18	0
ERR435163	BSAC	PRJEB4681	1	NA	1	0	NA	0	NA	NA	272	108	67	59	49	33	5462916	5415929	5324305	5272298	5129510	4557127	132	450693	5432743	147230	71277	12	26	0
ERR435164	BSAC	PRJEB4681	0	NA	0	0	NA	0	NA	NA	284	111	59	49	41	31	5076440	5016200	4899092	4831577	4696718	4328498	145	349081	5040151	184410	87033	11	23	0
ERR435165	BSAC	PRJEB4681	1	NA	1	0	NA	0	NA	NA	254	113	70	56	39	29	5189278	5143285	5049931	4949219	4689069	4312776	141	362788	5162879	159743	74733	12	23	0
ERR435166	BSAC	PRJEB4681	0	NA	0	0	NA	0	NA	NA	207	107	67	53	44	33	5103436	5069251	4981307	4882434	4728335	4340858	129	300203	5084673	133235	87373	14	26	0
ERR435167	BSAC	PRJEB4681	1	NA	0	0	NA	0	NA	NA	268	111	58	47	37	29	5178058	5128274	5013720	4934763	4785770	4498760	137	366324	5145803	181934	99853	11	20	0
ERR435168	BSAC	PRJEB4681	0	NA	0	0	NA	0	NA	NA	193	81	52	39	30	23	4969151	4934455	4870322	4778981	4631753	4398450	101	443477	4948766	196488	113004	8	16	0
ERR435169	BSAC	PRJEB4681	0	NA	0	0	NA	0	NA	NA	191	80	53	45	33	24	4937686	4908269	4842959	4788927	4578938	4246332	94	536929	4917661	196422	97702	8	17	0
ERR435170	BSAC	PRJEB4681	1	NA	0	0	NA	0	NA	NA	302	122	71	57	41	30	5131314	5076624	4964612	4865048	4597918	4255550	155	402145	5099891	132469	74658	12	24	0
ERR435171	BSAC	PRJEB4681	0	NA	0	0	NA	0	NA	NA	243	86	55	49	36	22	5028737	4984357	4921489	4880678	4646390	4151432	103	486877	4996183	203886	99521	8	17	0
ERR435172	BSAC	PRJEB4681	1	NA	0	0	NA	1	NA	NA	344	145	83	65	51	31	5418281	5343443	5190676	5074543	4819009	4105792	193	350230	5377892	128474	56521	14	30	0
ERR435173	BSAC	PRJEB4681	1	NA	0	0	NA	0	NA	NA	288	121	64	49	37	28	5266262	5213878	5082247	4986285	4807566	4460083	149	483271	5233549	183303	84256	9	20	0
ERR435174	BSAC	PRJEB4681	1	NA	0	0	NA	0	NA	NA	316	124	69	59	38	26	5186482	5125986	4981520	4919361	4583769	4179435	156	570185	5149503	146304	72850	10	21	0
ERR435175	BSAC	PRJEB4681	0	NA	0	0	NA	0	NA	NA	141	67	45	42	38	27	4812699	4790141	4742109	4720068	4648135	4260904	80	627805	4800172	186508	88206	9	18	0
ERR435176	BSAC	PRJEB4681	1	NA	0	0	NA	1	NA	NA	240	106	70	54	37	24	5237710	5194613	5105345	4993370	4730970	4284580	126	402020	5208279	192023	109793	10	19	0
ERR435177	BSAC	PRJEB4681	0	NA	0	0	NA	0	NA	NA	400	181	109	88	58	35	5279394	5203806	5046036	4901789	4403352	3523409	229	228059	5237174	89297	42522	22	44	0
ERR435178	BSAC	PRJEB4681	0	NA	0	0	NA	0	NA	NA	254	102	64	49	37	29	5199646	5145557	5059655	4955476	4758091	4495866	135	561109	5168166	186639	100921	10	20	0
ERR435179	BSAC	PRJEB4681	0	NA	0	0	NA	0	NA	NA	204	86	58	51	37	26	5192148	5162037	5099739	5052901	4832245	4427192	97	477196	5169142	184733	92909	9	19	0
ERR435180	BSAC	PRJEB4681	0	NA	0	0	NA	0	NA	NA	184	76	51	45	34	25	5197045	5162289	5103475	5066744	4875075	4553890	91	894654	5173929	196840	107007	8	16	0
ERR435181	BSAC	PRJEB4681	0	NA	0	0	NA	0	NA	NA	155	61	40	35	31	25	5048436	5022168	4968928	4933158	4866969	4640852	75	634878	5031532	192746	115124	8	16	0
ERR435182	BSAC	PRJEB4681	0	NA	0	0	NA	0	NA	NA	371	124	69	56	36	26	5270043	5196528	5065667	4968302	4666216	4324713	164	458534	5224590	185449	90092	10	20	0
ERR435183	BSAC	PRJEB4681	0	NA	0	0	NA	0	NA	NA	204	77	38	35	29	21	4993588	4948014	4867850	4847705	4758217	4469756	99	526453	4962941	249874	133691	6	13	0
ERR435184	BSAC	PRJEB4681	0	NA	0	0	NA	0	NA	NA	236	99	61	46	35	23	5177672	5134496	5043252	4935048	4771314	4387994	120	569138	5150642	202885	111623	8	17	0
ERR435185	BSAC	PRJEB4681	0	NA	0	0	NA	0	NA	NA	215	83	50	41	32	24	5135326	5093200	4997794	4936858	4792173	4510185	107	581593	5109882	202857	108919	8	17	0
ERR435186	BSAC	PRJEB4681	0	NA	0	0	NA	0	NA	NA	250	120	82	65	48	31	5180440	5139769	5052371	4934808	4651736	4071742	141	283590	5154522	130076	60944	13	28	0
ERR435187	BSAC	PRJEB4681	0	NA	0	0	NA	0	NA	NA	147	67	44	39	33	24	5069528	5046658	4998912	4964181	4872690	4574911	76	563510	5052750	189216	124466	8	16	0
ERR435188	BSAC	PRJEB4681	1	NA	1	0	NA	0	NA	NA	316	119	75	60	42	32	5420814	5358046	5259185	5149351	4873241	4509612	155	382511	5382824	124354	78289	13	26	0
ERR435189	BSAC	PRJEB4681	0	NA	0	0	NA	0	NA	NA	250	95	55	44	37	25	5280906	5230923	5141304	5068128	4957741	4547668	119	486728	5248037	186010	113151	9	18	0
ERR435190	BSAC	PRJEB4681	0	NA	1	1	NA	NA	NA	NA	186	80	58	49	34	28	5073422	5044784	4988088	4921139	4681445	4468074	97	390173	5056747	165087	106341	11	21	0
ERR435191	BSAC	PRJEB4681	1	NA	1	1	NA	0	NA	NA	224	98	67	57	37	31	5185328	5148703	5073607	5004745	4715896	4501490	120	433363	5164140	138900	106058	12	22	0
ERR435192	BSAC	PRJEB4681	0	NA	0	0	NA	0	NA	NA	318	121	67	53	40	27	5227404	5161868	5041969	4942665	4753874	4301891	161	654489	5188724	162075	79367	10	21	0
ERR435193	BSAC	PRJEB4681	1	NA	0	0	NA	0	NA	NA	336	131	76	62	45	33	5264904	5202494	5062361	4966968	4692482	4272424	164	347845	5225999	120806	63825	14	27	0
ERR435194	BSAC	PRJEB4681	1	NA	1	1	NA	0	NA	NA	255	107	65	57	39	27	5267309	5221954	5122344	5064928	4793170	4385502	136	269805	5241511	165744	109122	13	22	0
ERR435195	BSAC	PRJEB4681	0	NA	0	0	NA	0	NA	NA	199	80	46	40	33	25	5056205	5015442	4928524	4885437	4778512	4524407	104	514824	5033052	213715	117655	8	16	0
ERR435196	BSAC	PRJEB4681	0	NA	0	0	0	0	1	NA	252	114	74	63	51	33	5177024	5135470	5037166	4959165	4754455	4118655	135	286631	5150751	114768	61318	14	29	0
ERR435197	BSAC	PRJEB4681	1	NA	1	0	1	0	1	NA	336	133	83	67	48	33	5354425	5295569	5179111	5065893	4769126	4219817	166	301467	5318755	123762	68106	15	30	0
ERR435198	BSAC	PRJEB4681	0	NA	0	0	0	0	0	NA	248	109	67	55	44	25	5057457	5014415	4912745	4828922	4671599	3989301	129	403501	5028848	159950	68488	10	22	0
ERR435199	BSAC	PRJEB4681	0	NA	1	1	1	0	1	NA	281	126	87	67	53	33	5202706	5153038	5061860	4933364	4691469	3975082	151	378371	5171334	95080	53869	15	32	0
ERR435200	BSAC	PRJEB4681	1	NA	0	0	0	0	1	NA	317	122	67	48	37	28	5305925	5238074	5111308	4968006	4787971	4471782	167	435013	5269274	185055	99459	10	21	0
ERR435201	BSAC	PRJEB4681	1	NA	0	0	1	0	1	NA	267	100	59	50	36	25	5173118	5127604	5030900	4972710	4766674	4362265	122	555605	5141852	186928	90936	9	18	0
ERR435202	BSAC	PRJEB4681	0	NA	0	0	0	0	0	NA	141	68	48	41	37	27	4909211	4886953	4841403	4790100	4724909	4353203	82	389500	4896565	191649	104774	10	19	0
ERR435203	BSAC	PRJEB4681	0	NA	0	0	0	0	0	NA	96	49	38	34	33	26	4669916	4662079	4637008	4612300	4601755	4330220	50	500409	4662611	186487	107327	8	16	0
ERR435204	BSAC	PRJEB4681	0	NA	0	0	0	0	0	NA	155	68	45	43	34	24	5062250	5036098	4985262	4971208	4839642	4488798	79	557850	5043574	203794	109397	7	16	0
ERR435205	BSAC	PRJEB4681	0	NA	0	0	0	0	0	NA	162	76	51	49	45	32	4994740	4969456	4918396	4905412	4829890	4369712	87	352639	4976917	144097	85362	12	24	0
ERR435206	BSAC	PRJEB4681	0	NA	0	0	0	0	1	NA	257	107	69	56	39	27	5191907	5145196	5054941	4964266	4708926	4316790	128	458359	5160909	169164	101446	11	21	0
ERR435207	BSAC	PRJEB4681	1	NA	0	0	1	1	1	NA	201	75	46	43	34	29	5092605	5051874	4989461	4965278	4814864	4623489	98	419569	5068702	186366	114201	10	19	0
ERR435208	BSAC	PRJEB4681	0	NA	0	0	0	0	1	NA	230	97	64	56	44	30	5219277	5180082	5090337	5042324	4859603	4393316	117	528391	5194437	173795	60918	9	22	0
ERR435209	BSAC	PRJEB4681	1	NA	0	0	NA	0	NA	NA	260	113	77	62	40	30	5166923	5129050	5041190	4933261	4565496	4187884	130	344428	5140554	143009	80225	13	25	0
ERR435210	BSAC	PRJEB4681	0	NA	1	1	NA	0	NA	NA	318	115	62	47	36	28	5250846	5179772	5067191	4957351	4772850	4505011	162	431985	5212128	185268	101548	10	21	0
ERR435211	BSAC	PRJEB4681	0	NA	0	0	NA	0	NA	NA	205	101	68	63	49	30	4899673	4877522	4803373	4765565	4557346	3849051	108	360098	4882413	123406	57131	13	27	0
ERR435212	BSAC	PRJEB4681	1	NA	0	0	NA	1	NA	NA	295	114	58	44	32	25	5421477	5360939	5227066	5131350	4943767	4723062	142	569235	5380607	233848	112980	8	16	0
ERR435213	BSAC	PRJEB4681	1	NA	0	0	NA	0	NA	NA	221	93	58	44	34	22	5375836	5333843	5250133	5149451	5015344	4633802	114	569226	5349647	227128	117833	8	15	0
ERR435214	BSAC	PRJEB4681	0	NA	0	0	NA	0	NA	NA	254	96	65	51	37	28	5160148	5110038	5033382	4938108	4725568	4412999	124	467394	5129353	167883	97218	10	20	0
ERR435215	BSAC	PRJEB4681	0	NA	0	0	NA	0	NA	NA	180	76	45	38	33	22	5247406	5217634	5152921	5099678	5025254	4664606	93	642162	5229600	216814	127498	6	14	0
ERR435216	BSAC	PRJEB4681	1	NA	0	NA	NA	0	NA	NA	406	151	84	71	45	28	5208031	5115389	4951969	4861851	4437757	3766230	217	362126	5162666	132828	46733	12	31	0
ERR435217	BSAC	PRJEB4681	0	NA	0	0	NA	0	NA	NA	337	185	126	99	67	32	5184745	5129335	4976377	4786089	4290020	2990822	221	226199	5155850	62501	34531	25	54	0
ERR435218	BSAC	PRJEB4681	0	NA	0	0	NA	0	NA	NA	373	173	116	95	63	37	5266369	5196873	5068169	4919536	4359100	3452301	216	220204	5227165	72754	34540	23	49	0
ERR435219	BSAC	PRJEB4681	0	NA	0	0	NA	0	NA	NA	358	176	109	92	59	32	5213491	5151765	4998188	4880828	4351570	3388154	213	295649	5177398	83389	36062	20	44	0
ERR435220	BSAC	PRJEB4681	0	NA	0	0	NA	0	NA	NA	229	98	53	45	36	26	5101626	5060242	4950286	4893505	4764862	4404874	117	483312	5073755	174026	99982	9	18	0
ERR435221	BSAC	PRJEB4681	0	NA	0	0	NA	0	NA	NA	328	137	75	56	40	31	5206381	5143054	5002907	4865788	4624451	4326707	179	399235	5172184	138270	74614	12	24	0
ERR435222	BSAC	PRJEB4681	0	NA	0	0	NA	0	NA	NA	280	109	74	60	44	31	5204790	5148426	5065031	4957405	4727229	4277102	142	333375	5172297	130923	77592	14	26	0
ERR435223	BSAC	PRJEB4681	0	NA	0	0	NA	0	NA	NA	227	95	57	49	39	28	5311646	5271431	5171369	5118156	4969502	4594961	116	406152	5286771	203131	101008	10	19	0
ERR435224	BSAC	PRJEB4681	0	NA	0	0	NA	0	NA	NA	104	52	41	37	29	20	5087690	5071754	5049336	5022016	4914973	4606988	61	563221	5078046	265527	160572	7	13	0
ERR435225	BSAC	PRJEB4681	0	NA	0	0	NA	0	NA	NA	319	155	114	95	68	35	5108178	5058054	4965529	4828343	4361768	3214616	188	224518	5079977	65654	35177	24	50	0
ERR435226	BSAC	PRJEB4681	1	NA	0	0	NA	0	NA	NA	167	73	51	38	30	25	4913154	4882562	4834679	4743282	4607421	4438391	93	397002	4896843	186517	111660	9	17	0
ERR435227	BSAC	PRJEB4681	0	NA	0	0	NA	0	NA	NA	239	89	55	45	33	25	5099335	5052538	4964722	4899753	4715213	4443168	112	390664	5069987	186519	111624	9	18	0
ERR435228	BSAC	PRJEB4681	0	NA	1	0	NA	0	NA	NA	201	93	58	45	32	27	5103286	5071828	4990524	4897573	4698176	4541239	110	433188	5082927	170381	109115	10	19	0
ERR435229	BSAC	PRJEB4681	0	NA	0	0	NA	0	NA	NA	211	89	51	43	37	28	5188986	5140206	5058893	5004988	4907196	4584624	123	477572	5164581	210652	95139	9	18	0
ERR435230	BSAC	PRJEB4681	1	NA	1	0	NA	NA	NA	NA	205	86	58	54	42	28	4900304	4862386	4797697	4768879	4550197	4087554	108	351728	4877617	161214	85222	12	22	0
ERR435231	BSAC	PRJEB4681	1	NA	1	1	NA	0	NA	NA	171	91	66	57	44	27	4823102	4801301	4738191	4669705	4473620	3832677	102	298578	4809119	156918	63876	12	24	0
ERR435232	BSAC	PRJEB4681	0	NA	0	0	NA	0	NA	NA	270	99	52	43	36	27	5309153	5253884	5151598	5094955	4986192	4680829	123	486845	5270976	267524	100744	8	17	0
ERR435233	BSAC	PRJEB4681	0	NA	0	0	NA	0	NA	NA	132	69	50	42	32	23	4963353	4943230	4901153	4851757	4705572	4383019	83	415698	4952401	203730	113035	8	16	0
ERR435234	BSAC	PRJEB4681	0	NA	0	0	NA	0	NA	NA	143	67	43	39	33	26	5103350	5079033	5021215	4995303	4904078	4667066	79	563511	5087268	188559	124324	8	16	0
ERR435235	BSAC	PRJEB4681	0	NA	0	0	NA	0	NA	NA	99	52	34	30	27	19	4887753	4875844	4836932	4809918	4764681	4474701	55	566087	4877684	249760	187820	6	12	0
ERR435236	BSAC	PRJEB4681	0	NA	0	0	NA	0	NA	NA	147	68	44	38	31	23	4912515	4891107	4827874	4784808	4670695	4371025	79	572859	4898473	212752	104453	6	14	0
ERR435237	BSAC	PRJEB4681	1	NA	1	1	NA	NA	NA	NA	256	123	77	63	45	30	4856007	4823834	4724579	4617357	4337957	3741407	137	464501	4833634	117296	53830	13	28	0
ERR435238	BSAC	PRJEB4681	0	NA	0	0	NA	0	NA	NA	480	168	96	78	52	34	5401742	5295020	5126411	4992808	4562211	3924675	234	351252	5341041	97781	48780	16	36	0
ERR435239	BSAC	PRJEB4681	1	NA	1	0	NA	0	NA	NA	253	103	63	55	40	31	5212713	5166562	5080223	5015696	4807153	4516611	132	325522	5186726	145819	103966	13	24	0
ERR435240	BSAC	PRJEB4681	0	NA	0	0	NA	0	NA	NA	138	56	38	38	34	25	5365217	5341633	5300081	5300081	5233262	4910036	71	792589	5351921	263065	114078	6	13	0
ERR435241	BSAC	PRJEB4681	0	NA	0	0	NA	0	NA	NA	93	37	31	29	25	20	4738985	4728159	4714719	4704139	4631036	4463501	42	541194	4732034	361276	151013	5	12	0
ERR435242	BSAC	PRJEB4681	0	NA	0	0	NA	0	NA	NA	264	113	69	55	41	30	5103355	5056531	4950075	4853186	4611937	4254340	139	399230	5074856	132470	78225	12	23	0
ERR435243	BSAC	PRJEB4681	0	NA	0	0	NA	0	NA	NA	126	43	31	30	28	21	4765303	4743594	4718782	4710584	4679295	4455875	53	513741	4750394	263406	161139	6	12	0
ERR435244	BSAC	PRJEB4681	1	NA	0	0	NA	0	NA	NA	343	121	69	60	43	27	5209832	5134614	5018807	4954722	4712795	4098266	168	409536	5168648	150245	55429	11	23	0
ERR435245	BSAC	PRJEB4681	1	NA	0	0	NA	1	NA	NA	121	61	42	37	30	20	5475355	5460329	5415184	5378122	5252519	4879683	67	948694	5464598	346953	128981	5	12	0
ERR435246	BSAC	PRJEB4681	1	NA	0	0	NA	0	NA	NA	436	141	85	69	52	32	5180094	5097139	4979860	4869663	4584147	3876564	179	238289	5122401	127110	51483	15	32	0
ERR435247	BSAC	PRJEB4681	1	NA	0	0	NA	0	NA	NA	292	138	87	67	51	33	5422374	5373584	5249122	5104586	4840948	4220122	164	390958	5391778	102944	63102	14	31	0
ERR435248	BSAC	PRJEB4681	0	NA	0	0	NA	0	NA	NA	375	158	89	71	57	36	5185451	5123846	4973401	4842225	4596510	3839619	190	307414	5146728	93053	48009	17	37	0
ERR435249	BSAC	PRJEB4681	0	NA	0	0	NA	0	NA	NA	179	87	66	61	53	35	4686128	4663442	4619650	4583518	4444296	3812696	100	338633	4671919	110659	59574	15	30	0
ERR435250	BSAC	PRJEB4681	0	NA	0	0	NA	0	NA	NA	180	74	47	41	32	24	5199853	5162078	5098806	5053686	4927603	4657295	97	563500	5177890	189212	124464	8	16	0
ERR435251	BSAC	PRJEB4681	0	NA	0	0	NA	0	NA	NA	160	64	43	41	38	26	4767487	4743709	4701811	4687812	4634296	4207682	71	520435	4748454	168932	103598	9	18	0
ERR435252	BSAC	PRJEB4681	0	NA	0	0	NA	0	NA	NA	141	68	55	55	41	29	4702735	4684924	4651730	4651730	4418979	3998250	74	343719	4689010	137936	86786	12	22	0
ERR435253	BSAC	PRJEB4681	0	NA	0	0	NA	0	NA	NA	167	79	58	52	37	28	5092804	5072401	5030389	4994175	4760609	4437685	86	734847	5077629	175763	88167	9	20	0
ERR435254	BSAC	PRJEB4681	0	NA	0	0	NA	0	NA	NA	170	64	48	42	36	25	4799635	4773731	4741995	4700033	4584621	4205033	70	637481	4777975	183422	101539	9	17	0
ERR435255	BSAC	PRJEB4681	0	NA	0	0	NA	0	NA	NA	167	81	49	44	33	24	4953501	4926385	4853735	4814119	4632399	4288903	94	536829	4935789	269420	98455	7	16	0
ERR435256	BSAC	PRJEB4681	0	NA	0	0	NA	0	NA	NA	189	91	56	49	39	27	5074875	5042701	4974003	4928359	4755109	4296628	110	372976	5056161	184117	92602	11	21	0
ERR435257	BSAC	PRJEB4681	0	NA	0	0	NA	0	NA	NA	416	196	130	102	68	36	5111520	5057648	4904891	4704366	4167283	3060582	217	168950	5072773	58770	31587	27	55	0
ERR435258	BSAC	PRJEB4681	0	NA	0	0	NA	0	NA	NA	450	181	112	95	59	32	5392180	5308736	5146055	5027106	4449998	3452998	225	262117	5339849	75302	36244	21	45	0
ERR435259	BSAC	PRJEB4681	0	NA	0	0	NA	0	NA	NA	225	92	57	50	39	26	5160847	5119648	5032448	4981290	4800255	4395396	112	458275	5134620	183703	104935	10	20	0
ERR435260	BSAC	PRJEB4681	0	NA	0	0	NA	0	NA	NA	294	87	48	41	32	25	5127901	5065546	4977140	4931364	4796798	4546865	123	443624	5089916	202409	113093	9	17	0
ERR435261	BSAC	PRJEB4681	1	NA	0	0	NA	0	NA	NA	228	111	69	55	46	27	5242322	5205332	5102078	5008683	4846623	4206623	131	603004	5219104	168472	62829	10	23	0
ERR435262	BSAC	PRJEB4681	0	NA	0	0	NA	0	NA	NA	202	90	57	51	39	26	4951190	4912691	4838911	4791505	4596941	4099893	111	328557	4927341	171545	79472	10	20	0
ERR435263	BSAC	PRJEB4681	1	NA	1	1	NA	0	NA	NA	166	85	62	55	45	29	4759131	4737365	4682670	4626830	4462989	3861992	96	304064	4745265	156918	69664	12	25	0
ERR435264	BSAC	PRJEB4681	1	NA	0	0	NA	0	NA	NA	376	203	135	105	66	33	5256249	5193787	5019750	4802784	4131786	2974996	247	215373	5224906	56143	31252	26	59	0
ERR435265	BSAC	PRJEB4681	0	NA	0	0	NA	0	NA	NA	197	80	44	34	30	22	5429197	5386439	5314972	5246929	5171133	4896626	109	629246	5406164	271681	149442	7	14	0
ERR435266	BSAC	PRJEB4681	0	NA	0	0	NA	0	NA	NA	161	77	60	52	44	29	5053317	5034564	4997147	4943859	4828199	4301024	88	622550	5041500	189192	77533	9	21	0
ERR435267	BSAC	PRJEB4681	0	NA	0	0	NA	0	NA	NA	273	106	49	47	35	26	5209140	5158700	5028223	5016757	4851001	4533285	131	483364	5175456	197915	95231	8	17	0
ERR435268	BSAC	PRJEB4681	0	NA	0	0	NA	0	NA	NA	238	106	66	52	40	30	5202161	5164053	5058379	4945561	4765333	4405481	126	336914	5177502	171197	73274	10	22	0
ERR435269	BSAC	PRJEB4681	0	NA	0	0	NA	0	NA	NA	436	180	114	94	56	29	5263164	5175033	5013453	4878006	4263114	3207487	236	251467	5215594	76203	37403	20	45	0
ERR435270	BSAC	PRJEB4681	0	NA	0	0	NA	0	NA	NA	206	86	58	53	40	27	5118565	5084342	5018844	4980853	4768914	4329126	98	560241	5092806	196429	87698	8	20	0
ERR435271	BSAC	PRJEB4681	0	NA	1	0	NA	0	NA	NA	331	135	84	63	49	35	5498912	5434951	5299982	5158219	4912101	4446500	172	391725	5461477	112209	71285	15	30	0
ERR435272	BSAC	PRJEB4681	1	NA	0	0	NA	0	NA	NA	184	85	59	49	37	31	5203811	5175560	5112768	5038694	4838910	4628312	101	308306	5186755	186197	105967	11	22	0
ERR435273	BSAC	PRJEB4681	0	NA	0	0	NA	0	NA	NA	218	74	50	44	41	29	5009759	4968954	4927698	4880743	4835921	4406711	94	464815	4983535	176330	87063	10	20	0
ERR435274	BSAC	PRJEB4681	0	NA	0	0	NA	0	NA	NA	207	91	67	51	39	24	5188551	5158080	5093826	4980760	4794028	4287710	105	572586	5168753	173739	91717	9	19	0
ERR435275	BSAC	PRJEB4681	1	NA	0	0	NA	0	NA	NA	213	101	66	55	36	28	5233071	5201861	5121868	5046811	4739372	4452773	121	433342	5215870	186367	106058	11	21	0
ERR435276	BSAC	PRJEB4681	0	NA	0	0	NA	0	NA	NA	241	90	60	52	37	27	5162285	5122152	5046902	4992117	4742907	4371458	107	605205	5133735	169164	98460	9	20	0
ERR435277	BSAC	PRJEB4681	0	NA	0	0	NA	0	NA	NA	217	104	60	46	34	28	5069443	5030805	4924837	4827112	4642490	4443453	124	431701	5046077	185268	104934	10	20	0
ERR435278	BSAC	PRJEB4681	0	NA	0	0	NA	0	NA	NA	219	85	49	46	36	27	5200087	5156807	5073605	5052179	4910873	4609830	110	448052	5174566	186010	107185	9	18	0
ERR435279	BSAC	PRJEB4681	0	NA	0	0	NA	0	NA	NA	190	91	62	53	41	26	4976296	4942897	4876762	4823509	4643885	4138920	109	459991	4955351	180980	86744	10	19	0
ERR435280	BSAC	PRJEB4681	0	NA	0	0	NA	0	NA	NA	292	172	119	92	64	30	4962025	4916342	4776927	4597889	4133939	2878024	205	226207	4940223	58834	34421	23	50	0
ERR435281	BSAC	PRJEB4681	0	NA	0	0	NA	0	NA	NA	172	82	55	51	35	24	5277942	5248307	5186145	5160126	4940841	4558505	98	535365	5259652	175804	113048	9	18	0
ERR435282	BSAC	PRJEB4681	0	NA	0	0	NA	1	NA	NA	161	63	47	45	40	28	4975256	4952663	4921567	4907902	4811885	4380480	70	429910	4958001	175302	88258	10	19	0
ERR435283	BSAC	PRJEB4681	0	NA	0	0	NA	0	NA	NA	269	115	67	51	36	27	5392675	5342708	5240907	5131992	4872617	4534037	145	548067	5362966	184875	93906	10	20	0
ERR435284	BSAC	PRJEB4681	0	NA	0	0	NA	0	NA	NA	114	54	41	36	29	24	4718082	4700137	4668166	4630289	4512656	4318185	62	463075	4706510	202391	128526	9	16	0
ERR435285	BSAC	PRJEB4681	0	NA	0	0	NA	0	NA	NA	141	63	47	42	35	30	5121352	5097832	5061208	5023634	4911514	4744165	79	391944	5109241	176339	114201	10	19	0
ERR435286	BSAC	PRJEB4681	0	NA	0	0	NA	0	NA	NA	295	106	59	48	40	27	5154900	5094070	4993228	4923136	4792437	4329419	135	417481	5113464	186010	91815	9	20	0
ERR435287	BSAC	PRJEB4681	1	NA	1	0	NA	0	NA	NA	263	96	59	50	43	31	5145526	5098002	5019101	4954048	4823762	4394194	124	450689	5118073	147145	76642	10	23	0
ERR435288	BSAC	PRJEB4681	0	NA	0	0	NA	0	NA	NA	349	134	81	61	43	33	5356953	5290745	5157574	5015860	4720831	4376062	170	312136	5315723	119112	78820	14	27	0
ERR435289	BSAC	PRJEB4681	1	NA	1	1	NA	0	NA	NA	234	107	68	52	35	29	5206344	5167518	5081832	4956375	4713651	4513896	131	421914	5183581	165087	96343	11	22	0
ERR435290	BSAC	PRJEB4681	0	NA	0	0	NA	0	NA	NA	376	156	77	61	44	32	5348549	5273750	5104183	4998387	4718158	4300715	198	433795	5302569	136484	71286	13	27	0
ERR435291	BSAC	PRJEB4681	0	NA	0	0	NA	0	NA	NA	241	104	61	51	41	27	5214231	5173107	5071208	5001610	4851402	4365847	124	377523	5186971	186010	97271	10	21	0
ERR435292	BSAC	PRJEB4681	1	NA	0	0	1	1	1	NA	295	114	70	61	41	28	5178834	5127255	5019587	4963080	4676556	4215872	140	458292	5145480	148485	80018	11	22	0
ERR435293	BSAC	PRJEB4681	0	NA	0	0	0	0	0	NA	324	166	110	84	65	31	5006482	4960294	4815742	4632206	4321626	3095449	191	296448	4978304	80838	36482	22	47	0
ERR435294	BSAC	PRJEB4681	0	NA	0	0	0	0	0	NA	196	84	54	46	37	25	5030189	4995122	4927999	4864500	4710814	4303437	104	423587	5009077	186010	101858	9	19	0
ERR435295	BSAC	PRJEB4681	0	NA	1	0	1	0	0	NA	240	108	68	55	47	29	5195345	5154673	5055431	4964140	4823589	4159936	132	533243	5172330	137206	63754	11	25	0
ERR435296	BSAC	PRJEB4681	1	NA	0	0	0	0	1	NA	225	64	44	41	38	26	4811561	4773255	4735110	4714142	4659015	4242172	77	476778	4783276	192816	101384	9	17	0
ERR435298	BSAC	PRJEB4681	1	NA	NA	1	1	0	1	NA	356	134	70	59	38	30	5124134	5055104	4919354	4841363	4529947	4250583	171	366459	5080196	134782	75010	11	23	0
ERR435299	BSAC	PRJEB4681	1	NA	0	NA	1	0	1	NA	310	119	74	60	44	26	5417600	5360632	5256504	5156289	4931925	4348739	142	375812	5377922	174891	86841	11	22	0
ERR435300	BSAC	PRJEB4681	0	NA	0	0	1	0	1	NA	319	141	93	77	55	34	5446942	5385493	5269378	5159185	4768074	3962871	179	326740	5411593	93041	48899	17	36	0
ERR435301	BSAC	PRJEB4681	0	NA	0	0	1	0	1	NA	249	120	78	65	49	31	5153746	5113763	5019184	4934561	4673207	4026791	142	565687	5129114	106919	61166	13	28	0
ERR435302	BSAC	PRJEB4681	0	NA	0	0	0	0	1	NA	189	92	58	49	37	25	5084502	5050267	4974161	4906900	4726540	4334754	112	453132	5064543	186391	107218	9	18	0
ERR435303	BSAC	PRJEB4681	1	NA	0	0	1	0	1	NA	226	90	67	54	40	32	5112990	5071551	5013586	4926439	4678379	4375049	114	399237	5088267	121444	84522	11	23	0
ERR435304	BSAC	PRJEB4681	0	NA	0	0	0	0	0	NA	107	45	33	32	31	25	4938334	4921116	4894044	4886889	4876586	4669368	57	523534	4929445	245336	137353	7	14	0
ERR435305	BSAC	PRJEB4681	0	NA	1	1	1	0	1	NA	227	98	66	53	39	30	4969424	4937173	4853506	4762136	4534716	4212668	114	376963	4948047	136751	87256	12	23	0
ERR435306	BSAC	PRJEB4681	1	NA	0	0	1	0	1	NA	298	123	77	68	52	29	5232373	5185160	5078483	5013825	4737030	3888039	147	303142	5202379	130626	48691	14	30	0
ERR435309	BSAC	PRJEB4681	0	NA	0	0	NA	0	NA	NA	196	78	48	40	32	26	4976931	4939441	4866537	4807235	4681374	4455637	94	495081	4951280	185265	112962	9	18	0
ERR435310	BSAC	PRJEB4681	0	NA	0	0	NA	0	NA	NA	233	67	37	35	30	22	5106217	5063495	5001728	4987951	4904100	4606602	90	909625	5079762	271139	117243	6	13	0
ERR435311	BSAC	PRJEB4681	0	NA	0	0	NA	0	NA	NA	156	71	44	36	31	22	4998248	4974315	4914079	4852585	4779812	4485325	82	573028	4981663	234616	128976	8	15	0
ERR435312	BSAC	PRJEB4681	0	NA	1	1	NA	0	NA	NA	279	119	76	65	48	29	5252138	5196133	5099711	5019325	4727976	4098890	154	352607	5222478	154056	57517	12	26	0
ERR435313	BSAC	PRJEB4681	0	NA	0	0	NA	0	NA	NA	264	108	60	47	36	24	5384353	5331443	5216313	5122013	4949391	4568161	139	569226	5354385	202885	104936	8	17	0
ERR435314	BSAC	PRJEB4681	0	NA	0	0	NA	0	NA	NA	223	98	56	45	32	21	5131417	5092831	4989250	4908950	4704729	4361019	115	569223	5105751	270336	117833	7	15	0
ERR435315	BSAC	PRJEB4681	0	NA	0	0	NA	0	NA	NA	224	122	90	75	55	34	5139148	5109203	5030980	4929322	4613019	3883313	137	220968	5120215	103537	52216	17	34	0
ERR435316	BSAC	PRJEB4681	0	NA	0	0	NA	0	NA	NA	171	85	55	46	43	27	4897972	4872657	4808541	4739695	4692267	4107112	96	426548	4880648	166536	75373	10	21	0
ERR435317	BSAC	PRJEB4681	0	NA	0	0	NA	0	NA	NA	300	108	53	41	35	26	5161562	5103259	4989846	4909405	4815526	4507796	136	526754	5122423	186423	113130	9	18	0
ERR435318	BSAC	PRJEB4681	0	NA	0	0	NA	0	NA	NA	314	115	57	45	39	29	5278491	5211812	5092909	5008156	4907705	4565847	147	486882	5233997	175806	92823	10	20	0
ERR435319	BSAC	PRJEB4681	1	NA	0	0	NA	0	NA	NA	258	93	53	40	33	27	5166350	5111120	5025275	4924230	4814778	4615002	119	493588	5129173	199024	112992	8	18	0
ERR435320	BSAC	PRJEB4681	0	NA	0	0	NA	0	NA	NA	173	83	54	45	36	26	5166060	5139990	5073773	5007010	4863910	4553708	95	475725	5148689	182180	113041	9	18	0
ERR435321	BSAC	PRJEB4681	0	NA	0	0	NA	0	NA	NA	241	95	61	55	39	31	4886374	4845316	4767471	4726495	4466367	4188364	114	366881	4858739	139553	83778	12	23	0
ERR435322	BSAC	PRJEB4681	0	NA	0	0	NA	0	NA	NA	192	87	44	41	28	22	4957088	4922776	4822424	4801751	4613642	4386808	109	617613	4936734	294912	102726	6	14	0
ERR435323	BSAC	PRJEB4681	0	NA	0	0	NA	0	NA	NA	200	85	48	38	30	24	4976083	4936128	4846649	4771899	4639887	4433350	110	432101	4954307	186518	116300	9	17	0
ERR435324	BSAC	PRJEB4681	1	NA	0	0	NA	0	NA	NA	175	79	53	47	34	25	4828474	4804027	4734859	4695533	4490257	4150766	93	652563	4814020	199234	95079	8	17	0
ERR435325	BSAC	PRJEB4681	0	NA	0	0	NA	0	NA	NA	213	91	53	43	33	22	5159485	5120696	5021684	4941955	4789521	4468587	112	569234	5136307	270327	112970	7	15	0
ERR435326	BSAC	PRJEB4681	0	NA	0	0	NA	0	NA	NA	441	167	104	84	60	37	5299960	5210135	5058274	4918629	4501153	3669315	221	265622	5247304	72962	43274	20	43	0
ERR435327	BSAC	PRJEB4681	1	NA	0	0	NA	0	NA	NA	178	78	51	44	35	26	5249068	5212316	5148878	5101029	4957124	4654269	98	593657	5227001	189216	113040	9	18	0
ERR435328	BSAC	PRJEB4681	1	NA	0	0	NA	NA	NA	NA	386	169	99	77	57	34	5167684	5098863	4935717	4775477	4462504	3709245	212	264769	5128941	94810	39535	17	38	0
ERR435329	BSAC	PRJEB4681	0	NA	0	0	NA	NA	NA	NA	246	97	61	51	39	28	5157745	5111313	5027781	4956497	4774918	4444074	119	390451	5128045	169165	101547	10	21	0
ERR435330	BSAC	PRJEB4681	0	NA	0	0	NA	0	NA	NA	223	100	61	48	34	29	5064116	5027211	4932794	4842502	4604554	4425596	119	399237	5040861	174403	101447	11	21	0
ERR435331	BSAC	PRJEB4681	0	NA	0	0	NA	0	NA	NA	246	101	51	44	36	26	5192202	5140889	5030985	4984190	4870569	4525498	129	591732	5159604	177584	113164	9	18	0
ERR435332	BSAC	PRJEB4681	0	NA	0	0	NA	0	NA	NA	160	66	46	39	36	27	5044611	5015621	4967609	4921201	4875015	4555954	80	479377	5025668	198993	110415	9	17	0
ERR435333	BSAC	PRJEB4681	0	NA	0	0	NA	0	NA	NA	154	68	49	44	33	24	5211534	5183560	5141888	5110125	4920462	4608082	85	640416	5194886	185924	113028	8	17	0
ERR435334	BSAC	PRJEB4681	0	NA	0	0	NA	0	NA	NA	220	86	53	45	36	24	5161643	5125683	5050067	4993999	4851844	4435215	98	458298	5134226	213940	103480	8	18	0
ERR435335	BSAC	PRJEB4681	0	NA	0	0	NA	0	NA	NA	328	115	65	50	42	25	5207669	5137318	5028876	4917507	4794010	4198128	152	381954	5162856	162798	99521	10	21	0
ERR435336	BSAC	PRJEB4681	0	NA	0	0	NA	0	NA	NA	236	104	71	61	44	35	5243942	5203910	5120152	5052751	4814966	4508248	126	325075	5219385	137786	79284	14	26	0
ERR435337	BSAC	PRJEB4681	0	NA	1	0	NA	0	NA	NA	263	120	76	67	51	33	5369089	5323858	5217452	5144088	4891654	4265606	145	386516	5341506	136822	55429	14	29	0
ERR435338	BSAC	PRJEB4681	0	NA	1	0	NA	0	NA	NA	186	99	64	55	44	34	4933715	4903454	4820834	4757576	4565864	4203566	120	347685	4918783	118986	72333	13	26	0
ERR435339	BSAC	PRJEB4681	0	NA	0	0	NA	0	NA	NA	305	127	89	72	48	32	4800694	4758212	4667995	4553974	4143204	3583873	147	210256	4772462	109398	53304	16	32	0
ERR435340	BSAC	PRJEB4681	0	NA	0	0	NA	0	NA	NA	306	96	60	48	35	28	5285658	5224167	5140606	5060544	4861830	4638162	130	643611	5248330	167785	101744	9	20	0
ERR435341	BSAC	PRJEB4681	0	NA	1	NA	NA	0	NA	NA	289	121	75	60	49	34	5582472	5530843	5423658	5324840	5146085	4602922	146	416108	5547729	129406	73235	13	27	0
ERR435342	BSAC	PRJEB4681	0	NA	0	1	NA	0	NA	NA	458	174	104	87	55	34	5329086	5247747	5089239	4968952	4474477	3750593	220	250570	5278717	102920	40779	19	39	0
ERR435343	BSAC	PRJEB4681	1	NA	0	0	NA	0	NA	NA	143	68	48	41	35	27	5144449	5121025	5081237	5027948	4936508	4644191	81	523371	5130961	211612	98706	8	17	0
ERR435344	BSAC	PRJEB4681	1	NA	0	0	NA	0	NA	NA	281	106	58	50	38	27	5655416	5596791	5484214	5432759	5247081	4874708	139	669631	5620942	192609	130864	10	18	0
ERR435345	BSAC	PRJEB4681	0	NA	0	0	NA	0	NA	NA	279	96	57	46	38	24	5141067	5081190	4995835	4930955	4798598	4339128	124	515042	5102484	175806	116004	10	18	0
ERR435346	BSAC	PRJEB4681	1	NA	0	0	NA	0	NA	NA	220	97	64	51	38	29	5014040	4974153	4888824	4800698	4580165	4267608	116	354565	4987760	132381	98532	10	21	0
ERR435347	BSAC	PRJEB4681	1	NA	0	0	NA	NA	NA	NA	408	133	76	62	44	29	5319382	5232773	5098873	5001095	4738721	4212505	185	356843	5267640	143372	88259	13	25	0
ERR435348	BSAC	PRJEB4681	0	NA	0	0	NA	0	NA	NA	315	135	83	75	49	28	4925031	4873540	4751814	4702019	4267592	3520762	167	465293	4894735	101191	41486	14	32	0
ERR435349	BSAC	PRJEB4681	0	NA	0	0	NA	0	NA	NA	305	145	91	71	51	37	5042643	4998932	4871841	4735696	4384550	3884276	170	258588	5016367	91580	54859	18	35	0
ERR435350	BSAC	PRJEB4681	1	NA	1	0	NA	1	NA	NA	267	86	56	49	33	29	5111309	5071415	5003446	4954369	4686607	4549963	105	474605	5085171	142450	99348	10	21	0
ERR435351	BSAC	PRJEB4681	0	NA	0	NA	NA	0	NA	NA	185	84	57	50	36	26	5271227	5239571	5180131	5136530	4910947	4560649	99	431248	5249413	176382	121755	11	19	0
ERR435352	BSAC	PRJEB4681	0	NA	0	0	NA	0	NA	NA	218	94	52	44	32	25	5060419	5017474	4924256	4863950	4649046	4396256	117	577192	5034430	202857	107487	8	17	0
ERR435353	BSAC	PRJEB4681	0	NA	0	0	NA	0	NA	NA	250	97	69	63	53	32	5052749	5010517	4946074	4905357	4750034	3992303	118	361923	5024848	120865	55539	13	28	0
ERR435354	BSAC	PRJEB4681	0	NA	0	0	NA	0	NA	NA	329	119	70	55	40	29	5183499	5118164	5002415	4882555	4637575	4250810	152	388807	5140553	142168	74582	11	24	0
ERR435355	BSAC	PRJEB4681	0	NA	0	0	NA	0	NA	NA	186	71	41	39	34	25	4697518	4656364	4582088	4567723	4474877	4146610	99	352553	4675415	175431	140377	11	18	0
ERR435356	BSAC	PRJEB4681	0	NA	0	0	NA	0	NA	NA	130	63	43	39	34	25	5046549	5024793	4979996	4950433	4871200	4560183	73	450013	5031557	191792	121755	8	16	0
ERR435357	BSAC	PRJEB4681	0	NA	0	0	NA	0	NA	NA	250	97	63	55	45	32	5062093	5014649	4937627	4878645	4718672	4280354	120	471800	5031725	144457	77044	13	24	0
ERR435358	BSAC	PRJEB4681	1	NA	0	0	NA	NA	NA	NA	218	84	50	37	29	22	5167455	5123555	5045270	4946901	4825529	4572893	112	588543	5143995	219839	113999	8	15	0
ERR435359	BSAC	PRJEB4681	1	NA	0	0	NA	0	NA	NA	148	63	44	42	34	23	5211296	5185564	5146377	5132241	5012223	4610252	72	681704	5192434	239705	107397	7	15	0
ERR435360	BSAC	PRJEB4681	0	NA	0	0	NA	0	NA	NA	223	91	55	52	38	23	5145822	5105776	5029827	5009383	4788641	4245251	108	539557	5116966	189227	95340	8	17	0
ERR435361	BSAC	PRJEB4681	0	NA	0	0	NA	0	NA	NA	236	111	74	62	50	36	5259404	5218118	5125093	5042416	4845124	4332301	136	431374	5236243	102886	64234	15	30	0
ERR435362	BSAC	PRJEB4681	0	NA	0	0	NA	0	NA	NA	128	70	50	45	38	23	4758560	4742337	4698698	4663152	4553056	4009773	80	696926	4748980	167532	87752	7	17	0
ERR435363	BSAC	PRJEB4681	1	NA	0	0	NA	0	NA	NA	371	137	75	56	44	30	5478110	5406446	5277760	5129894	4909593	4394895	171	386264	5429682	160097	59044	11	25	0
ERR435364	BSAC	PRJEB4681	0	NA	0	0	NA	0	NA	NA	200	105	71	61	51	34	4927442	4895537	4826901	4760135	4597273	3982330	125	288113	4910323	109096	59762	15	29	0
ERR435365	BSAC	PRJEB4681	0	NA	0	0	NA	0	NA	NA	277	101	48	41	35	26	5130071	5072510	4958212	4909950	4801722	4500491	128	414270	5091425	186396	108843	9	18	0
ERR435366	BSAC	PRJEB4681	0	NA	0	0	NA	0	NA	NA	258	92	59	51	40	28	5187280	5136727	5051353	4993577	4830664	4416218	124	342463	5157938	187174	95446	10	21	0
ERR435367	BSAC	PRJEB4681	0	NA	0	0	NA	0	NA	NA	211	86	55	46	35	25	5153762	5115282	5051238	4990159	4801277	4446790	104	516714	5127090	229334	98476	8	17	0
ERR435368	BSAC	PRJEB4681	0	NA	0	0	NA	0	NA	NA	214	98	61	50	35	24	5361344	5322756	5239974	5159227	4908511	4524040	123	536928	5340285	202033	96381	8	18	0
ERR435369	BSAC	PRJEB4681	1	NA	0	0	NA	0	NA	NA	138	64	45	42	35	27	5088314	5070442	5016525	4997344	4888484	4598437	72	525935	5075485	219553	112138	8	17	0
ERR435370	BSAC	PRJEB4681	0	NA	0	0	NA	0	NA	NA	320	130	82	68	54	33	5394394	5335406	5236442	5140949	4889046	4104743	160	256456	5356050	106035	60667	16	32	0
ERR435371	BSAC	PRJEB4681	0	NA	0	0	NA	0	NA	NA	213	104	66	54	43	29	4858079	4823880	4736766	4650479	4435755	3934343	125	292621	4837962	143234	69406	13	25	0
ERR435372	BSAC	PRJEB4681	0	NA	0	0	NA	0	NA	NA	328	114	64	49	37	27	5132379	5065393	4949896	4848176	4663883	4333361	150	354565	5092253	173800	101447	11	21	0
ERR435373	BSAC	PRJEB4681	0	NA	0	0	NA	0	NA	NA	158	64	46	42	37	30	4873961	4845109	4806153	4778238	4690421	4465982	80	343648	4856330	197818	98059	11	20	0
ERR435374	BSAC	PRJEB4681	1	NA	1	0	NA	1	NA	NA	319	138	105	84	54	29	5231704	5179772	5102005	4959348	4469956	3553399	162	345276	5196651	93162	42469	15	37	0
ERR435375	BSAC	PRJEB4681	1	NA	0	0	NA	NA	NA	NA	279	102	59	46	34	26	5229695	5164137	5079141	4979167	4792023	4510320	147	434983	5194907	186517	112992	10	19	0
ERR435376	BSAC	PRJEB4681	1	NA	0	0	NA	0	NA	NA	292	101	57	48	34	27	5204946	5144739	5043970	4980059	4760054	4535153	135	431816	5168852	202857	104935	9	19	0
ERR435377	BSAC	PRJEB4681	0	NA	0	0	NA	0	NA	NA	223	83	57	47	40	31	5215381	5174871	5108694	5040565	4919408	4631090	105	405977	5189989	158640	91631	10	21	0
ERR435378	BSAC	PRJEB4681	1	NA	0	0	NA	0	NA	NA	104	35	28	28	25	20	4941389	4928079	4909015	4909015	4865402	4692474	42	733668	4932641	351247	186466	5	9	0
ERR435379	BSAC	PRJEB4681	1	NA	0	0	NA	0	NA	NA	138	79	56	53	35	23	4977586	4962647	4908270	4885243	4622238	4196038	86	767669	4967296	184837	87634	7	17	0
ERR435380	BSAC	PRJEB4681	1	NA	0	0	NA	0	NA	NA	516	198	119	97	58	29	5322868	5225276	5036967	4900406	4260440	3141931	249	261157	5260973	75302	34722	21	48	0
ERR435381	BSAC	PRJEB4681	0	NA	0	0	1	0	1	NA	328	134	92	76	53	35	5329290	5265815	5157508	5039310	4644907	3985689	171	260936	5291321	89591	52431	17	35	0
ERR435382	BSAC	PRJEB4681	0	NA	0	0	NA	0	NA	NA	357	183	121	97	68	34	5129124	5067177	4920838	4759935	4312626	3044952	223	191783	5095843	58085	35897	25	53	0
ERR435383	BSAC	PRJEB4681	1	NA	1	1	NA	1	NA	NA	238	114	83	70	51	31	4881280	4852381	4787190	4698067	4380849	3605351	127	311931	4861246	105292	49205	15	32	0
ERR435384	BSAC	PRJEB4681	1	NA	1	NA	NA	NA	NA	NA	287	119	78	59	40	31	5333021	5281558	5192313	5048122	4751246	4436345	151	308284	5303497	142450	91834	13	26	0
ERR435385	BSAC	PRJEB4681	1	NA	1	1	NA	0	NA	NA	263	101	66	48	36	29	5237312	5192048	5106322	4981367	4770566	4546540	127	427323	5210211	136499	106341	11	22	0
ERR435386	BSAC	PRJEB4681	1	NA	1	0	NA	0	NA	NA	302	103	64	53	41	30	5165946	5111574	5019233	4937290	4750789	4379538	132	325614	5131905	147093	96343	13	23	0
ERR435387	BSAC	PRJEB4681	0	NA	0	0	NA	0	NA	NA	237	83	54	44	33	23	5500983	5453949	5391606	5320419	5126725	4755286	106	671452	5471767	232660	108958	7	16	0
ERR435388	BSAC	PRJEB4681	0	NA	0	0	0	0	0	NA	237	100	68	49	39	24	5122334	5073757	5003732	4872066	4719885	4199311	127	417079	5092797	174724	91051	9	20	0
ERR435389	BSAC	PRJEB4681	0	NA	0	0	0	0	0	NA	121	51	36	34	31	25	4740478	4724650	4684723	4673451	4633793	4413777	57	502161	4729052	205754	110501	7	16	0
ERR435391	BSAC	PRJEB4681	1	NA	0	0	0	0	1	NA	185	76	52	50	41	29	5040649	5014693	4965051	4949072	4798121	4353999	86	437104	5022044	142988	95547	11	22	0
ERR435392	BSAC	PRJEB4681	1	NA	1	0	1	0	1	NA	369	141	76	60	42	33	5152547	5080997	4943438	4831711	4543659	4238270	182	322739	5109076	117529	74705	14	27	0
ERR435393	BSAC	PRJEB4681	0	NA	0	0	0	0	0	NA	308	90	53	50	42	29	5101870	5038623	4966976	4941851	4817886	4360479	121	382237	5060298	160021	106819	12	22	0
ERR435395	BSAC	PRJEB4681	0	NA	1	0	1	0	1	NA	220	95	62	53	36	30	5079544	5040478	4966143	4897684	4633997	4416159	119	308295	5057174	158834	103851	12	23	0
ERR435396	BSAC	PRJEB4681	1	NA	0	0	1	0	1	NA	399	136	80	63	46	30	5265755	5181270	5060283	4932875	4663507	4111695	181	327208	5213462	150245	55441	13	27	0
ERR435397	BSAC	PRJEB4681	0	NA	0	0	0	0	0	NA	135	55	38	37	36	27	4777716	4760153	4722829	4714966	4704663	4410117	62	792587	4764715	189592	102944	7	16	0
ERR435398	BSAC	PRJEB4681	1	NA	0	0	0	0	1	NA	289	117	62	50	42	32	5298585	5235999	5103747	5020597	4888363	4543494	154	432100	5263215	132011	94052	12	24	0
ERR435399	BSAC	PRJEB4681	0	NA	0	0	1	0	0	NA	214	91	63	52	36	29	5019546	4979632	4913855	4836817	4591543	4356719	114	366909	4996447	137555	106071	11	21	0
ERR435400	BSAC	PRJEB4681	0	NA	0	0	0	0	1	NA	380	155	78	60	44	35	5171551	5093860	4935844	4809473	4541294	4228472	198	221912	5124630	121911	65450	15	29	0
ERR435401	BSAC	PRJEB4681	0	NA	0	0	NA	0	NA	NA	372	151	95	75	53	35	5289141	5222256	5091022	4952815	4599590	3972865	180	379547	5242377	90042	50183	16	35	0
ERR435402	BSAC	PRJEB4681	0	NA	0	0	NA	0	NA	NA	291	125	78	59	44	32	5291192	5237231	5126125	4985032	4744551	4319579	159	378301	5261611	121658	64764	12	26	0
ERR435403	BSAC	PRJEB4681	0	NA	0	0	NA	0	NA	NA	229	92	50	43	34	25	5184811	5136570	5043606	4998611	4856966	4551835	121	448053	5156495	186010	110790	9	18	0
ERR435404	BSAC	PRJEB4681	0	NA	0	0	NA	0	NA	NA	295	107	62	49	37	28	5248288	5188297	5073998	4977452	4782550	4482302	142	357054	5212977	179292	100487	10	20	0
ERR435405	BSAC	PRJEB4681	0	NA	0	0	NA	0	NA	NA	120	68	48	39	30	21	5098027	5083516	5040682	4981812	4854979	4529644	76	554235	5089700	288253	127678	7	14	0
ERR435406	BSAC	PRJEB4681	0	NA	0	0	NA	0	NA	NA	264	95	58	48	35	25	5176416	5121668	5037557	4967761	4751898	4382657	121	431219	5139928	196423	96379	9	18	0
ERR435407	BSAC	PRJEB4681	0	NA	1	0	1	0	0	NA	158	88	65	59	46	30	5104717	5085592	5037064	4998484	4785742	4186461	95	386717	5090184	129522	67658	12	25	0
ERR435408	BSAC	PRJEB4681	1	NA	0	0	NA	0	NA	NA	213	83	53	41	32	24	5124720	5078037	5014254	4928737	4786553	4501963	114	612149	5100247	202856	116387	8	16	0
ERR435409	BSAC	PRJEB4681	1	NA	0	0	NA	0	NA	NA	182	88	58	48	35	28	5026658	4996158	4919111	4849194	4634587	4392125	106	402016	5008958	170873	101548	10	20	0
ERR435410	BSAC	PRJEB4681	0	NA	0	0	NA	0	NA	NA	123	61	42	38	35	26	4940119	4927132	4887688	4862821	4811050	4486077	62	357869	4928029	187669	120517	10	18	0
ERR435411	BSAC	PRJEB4681	0	NA	1	1	NA	0	NA	NA	347	147	86	73	53	33	5354780	5287561	5146576	5054464	4733158	4035795	189	379550	5316920	102380	50183	14	33	0
ERR435413	BSAC	PRJEB4681	1	NA	0	0	NA	0	NA	NA	269	101	64	54	36	28	5179423	5130520	5044666	4971899	4683208	4371636	129	430581	5150430	166712	86464	11	21	0
ERR435414	BSAC	PRJEB4681	0	NA	0	0	NA	0	NA	NA	170	74	44	41	31	23	5065106	5039676	4958304	4936149	4762729	4469060	87	540765	5048340	198250	127496	8	16	0
ERR435415	BSAC	PRJEB4681	0	NA	0	0	NA	0	NA	NA	237	83	45	33	27	21	4998620	4950613	4875886	4789788	4710255	4504526	109	569760	4969087	236464	140075	7	14	0
ERR435416	BSAC	PRJEB4681	0	NA	0	0	NA	0	NA	NA	184	77	50	48	41	24	5115078	5081171	5028898	5012664	4896456	4303737	94	420508	5092830	188360	86670	10	18	0
ERR435417	BSAC	PRJEB4681	0	NA	0	0	NA	0	NA	NA	139	68	47	41	31	24	5004219	4982029	4940955	4899402	4754722	4509125	81	533139	4991426	196429	110469	7	14	0
ERR435418	BSAC	PRJEB4681	0	NA	0	0	NA	0	NA	NA	87	36	29	29	28	23	4898864	4887717	4868589	4868589	4858286	4687699	43	737153	4892279	245336	140791	5	11	0
ERR435419	BSAC	PRJEB4681	0	NA	0	0	NA	0	NA	NA	234	77	48	41	37	29	5107603	5068992	4999762	4949216	4880045	4596446	94	343695	5081321	211793	97661	10	19	0
ERR435421	BSAC	PRJEB4681	0	NA	0	0	NA	0	NA	NA	341	140	79	62	42	30	5365334	5300958	5140791	5014940	4681590	4255523	181	458592	5329457	131339	67019	11	26	0
ERR435422	BSAC	PRJEB4681	1	NA	0	0	NA	0	NA	NA	289	98	51	41	37	27	5195162	5134547	5030498	4958976	4899226	4562710	124	486881	5153196	186423	110955	9	18	0
ERR435423	BSAC	PRJEB4681	0	NA	0	0	NA	0	NA	NA	108	41	30	29	26	23	4818143	4802733	4777517	4771697	4726348	4607246	47	548945	4807144	270114	121334	6	13	0
ERR435424	BSAC	PRJEB4681	0	NA	0	0	NA	0	NA	NA	228	111	77	60	45	30	5193217	5156416	5083650	4965843	4713994	4200317	129	809259	5168680	120177	62829	11	25	0
ERR435425	BSAC	PRJEB4681	0	NA	0	0	NA	0	NA	NA	119	52	40	35	27	23	4747393	4730670	4697932	4662551	4527359	4389373	58	469049	4735489	235289	124509	7	15	0
ERR435426	BSAC	PRJEB4681	0	NA	0	0	NA	0	NA	NA	142	70	53	48	41	25	4743706	4728328	4697532	4655959	4538845	3969413	74	435469	4731075	170933	91542	10	19	0
ERR435427	BSAC	PRJEB4681	0	NA	0	0	NA	0	NA	NA	146	70	43	39	33	25	5146883	5122908	5069659	5042156	4951359	4676340	80	634769	5130049	203893	121721	7	16	0
ERR435428	BSAC	PRJEB4681	1	NA	1	0	NA	0	NA	NA	309	123	77	63	49	34	5334480	5279544	5183637	5075875	4881136	4346038	155	265345	5301848	129077	70918	14	29	0
ERR435429	BSAC	PRJEB4681	1	NA	1	0	NA	0	NA	NA	236	110	69	52	40	29	5177360	5137596	5042461	4921196	4721096	4367748	133	424851	5153608	159815	86674	11	22	0
ERR435430	BSAC	PRJEB4681	1	NA	0	0	NA	0	NA	NA	243	106	64	52	42	29	5068302	5019158	4937413	4853223	4682379	4236571	134	409536	5040484	155704	80842	11	21	0
ERR435431	BSAC	PRJEB4681	1	NA	1	1	NA	NA	NA	NA	421	148	69	54	37	29	5340385	5251639	5062650	4957272	4683756	4428704	196	388678	5283752	158893	96637	12	23	0
ERR435432	BSAC	PRJEB4681	0	NA	0	0	NA	0	NA	NA	498	156	84	71	48	29	5390595	5285149	5116708	5022658	4657753	3984004	206	359793	5320157	132481	49875	13	30	0
ERR435433	BSAC	PRJEB4681	1	NA	0	0	NA	0	NA	NA	252	107	62	44	36	26	5238460	5193011	5100126	4980797	4842248	4485379	127	383472	5207100	186010	108149	10	20	0
ERR435434	BSAC	PRJEB4681	1	NA	0	1	NA	0	NA	NA	242	118	74	63	43	33	5293302	5254998	5158421	5080134	4752120	4411081	141	396455	5271674	121444	83501	14	26	0
ERR435435	BSAC	PRJEB4681	0	NA	0	0	NA	0	NA	NA	136	56	39	35	31	21	5024968	5000142	4963122	4933594	4879355	4538600	70	541009	5009929	203886	132711	7	14	0
ERR435436	BSAC	PRJEB4681	0	NA	1	1	NA	0	NA	NA	271	99	62	55	40	26	5179224	5130942	5050289	4997240	4737628	4231658	127	451902	5150542	151764	75143	10	21	0
ERR435437	BSAC	PRJEB4681	0	NA	0	0	NA	0	NA	NA	320	110	64	51	38	23	5203749	5144024	5033124	4936696	4733289	4199220	142	581581	5165431	186519	91318	9	19	0
ERR435438	BSAC	PRJEB4681	0	NA	0	0	NA	0	NA	NA	161	72	46	41	33	24	5053087	5026291	4950971	4918039	4786453	4478924	85	572613	5035630	204729	110722	8	15	0
ERR435439	BSAC	PRJEB4681	0	NA	0	0	NA	0	NA	NA	162	75	47	38	32	20	5347544	5324385	5262318	5196642	5106260	4718576	81	629176	5328316	325912	128877	7	14	0
ERR435440	BSAC	PRJEB4681	0	NA	1	0	NA	0	NA	NA	178	86	55	48	38	23	5010061	4986139	4914390	4862177	4679545	4134797	95	575901	4992439	175568	95999	9	18	0
ERR435441	BSAC	PRJEB4681	1	NA	1	0	NA	0	NA	NA	174	75	52	44	34	27	5111056	5082847	5027538	4965854	4821251	4581363	90	474589	5093695	186366	109115	9	18	0
ERR435442	BSAC	PRJEB4681	0	NA	0	0	NA	0	NA	NA	155	78	54	43	34	24	4989144	4964231	4912233	4839056	4674885	4325282	94	423151	4975957	186010	110064	9	18	0
ERR435443	BSAC	PRJEB4681	1	NA	0	0	NA	0	NA	NA	218	107	69	56	49	33	4886592	4850092	4764962	4677821	4557288	3995882	127	288113	4864726	109096	67276	14	28	0
ERR435444	BSAC	PRJEB4681	0	NA	0	0	NA	0	NA	NA	151	82	58	46	36	21	5044362	5023074	4972939	4891687	4740221	4200940	93	418245	5030835	189218	124423	9	18	0
ERR435445	BSAC	PRJEB4681	0	NA	1	0	NA	0	NA	NA	221	93	67	53	37	33	5117695	5080459	5019877	4922447	4688914	4542328	114	433363	5094193	158651	91205	12	23	0
ERR435446	BSAC	PRJEB4681	0	NA	0	0	NA	0	NA	NA	230	95	59	46	34	27	5059517	5020199	4934177	4844371	4640800	4402921	114	399237	5033718	186518	102447	10	19	0
ERR435447	BSAC	PRJEB4681	0	NA	0	0	NA	0	NA	NA	214	82	48	40	30	22	5082146	5044381	4955064	4899802	4743760	4471382	97	564976	5055043	214017	131514	8	15	0
ERR435448	BSAC	PRJEB4681	1	NA	0	0	NA	1	NA	NA	219	78	47	43	36	27	5126380	5082090	5006631	4979164	4865576	4554866	103	555176	5099598	196619	105393	8	17	0
ERR435449	BSAC	PRJEB4681	1	NA	0	0	NA	0	NA	NA	216	80	51	47	41	31	5092885	5057193	4985789	4958998	4854384	4472628	96	398845	5068443	152266	98653	12	22	0
ERR435450	BSAC	PRJEB4681	1	NA	0	0	NA	1	NA	NA	239	90	56	44	32	24	5186077	5142151	5059663	4976289	4797907	4542591	109	568197	5156010	206304	112981	8	16	0
ERR435451	BSAC	PRJEB4681	0	NA	0	0	NA	0	NA	NA	211	94	54	46	37	28	5025017	4986582	4897121	4845158	4698680	4367439	117	497057	5003298	197101	72432	8	19	0
ERR435452	BSAC	PRJEB4681	0	NA	0	0	NA	0	NA	NA	387	154	82	65	50	33	5261967	5179972	5016374	4903621	4668182	4069573	206	323462	5217517	128246	53888	15	31	0
ERR435453	BSAC	PRJEB4681	1	NA	0	0	NA	0	NA	NA	273	108	57	47	35	28	5211895	5159110	5034757	4959207	4781554	4532094	137	429324	5179129	185439	95646	10	19	0
ERR435454	BSAC	PRJEB4681	0	NA	0	0	NA	0	NA	NA	150	55	39	35	34	24	4941178	4918211	4882092	4849589	4834017	4443825	63	498662	4924122	222545	100723	7	15	0
ERR435455	BSAC	PRJEB4681	0	NA	0	0	NA	0	NA	NA	232	97	65	55	41	28	5124558	5087501	5013102	4937670	4725161	4281762	111	364197	5098024	167553	91745	12	22	0
ERR435456	BSAC	PRJEB4681	0	NA	0	0	NA	0	NA	NA	203	92	58	43	34	25	5069316	5038823	4957728	4850761	4694196	4374069	106	540669	5048263	185493	113547	9	18	0
ERR435457	BSAC	PRJEB4681	1	NA	1	0	NA	0	NA	NA	385	158	78	62	44	33	5355111	5280384	5089804	4977881	4674074	4282442	205	421897	5312955	145816	67011	14	28	0
ERR435458	BSAC	PRJEB4681	0	NA	0	0	NA	0	NA	NA	148	56	39	38	32	25	4959589	4934768	4894006	4888186	4804140	4563783	65	587688	4941730	203429	110977	7	16	0
ERR435459	BSAC	PRJEB4681	0	NA	0	0	NA	0	NA	NA	248	88	52	41	34	28	5126048	5075646	4989973	4914210	4804548	4583426	116	545954	5095178	185739	102016	9	19	0
ERR435460	BSAC	PRJEB4681	0	NA	0	0	NA	0	NA	NA	97	49	36	34	31	24	4822003	4812990	4783479	4767439	4728136	4472081	50	461994	4813584	226466	133889	8	15	0
ERR435461	BSAC	PRJEB4681	0	NA	0	0	NA	0	NA	NA	250	88	44	37	29	24	5047366	4995025	4890073	4842009	4704803	4546151	117	496003	5015058	211634	117909	8	16	0
ERR435462	BSAC	PRJEB4681	1	NA	0	0	NA	0	NA	NA	336	126	77	65	44	35	5174689	5107915	4999305	4908506	4549276	4256677	163	328003	5132993	132531	59526	13	28	0
ERR435463	BSAC	PRJEB4681	0	NA	0	0	NA	0	NA	NA	237	106	53	45	37	24	5071576	5022778	4911408	4858318	4721883	4249807	137	544928	5042483	183778	108217	9	18	0
ERR435464	BSAC	PRJEB4681	1	NA	1	1	NA	0	NA	NA	392	157	95	81	55	32	5403687	5330030	5186152	5091937	4665505	3853364	199	379460	5359233	90048	43712	15	36	0
ERR435465	BSAC	PRJEB4681	0	NA	0	0	NA	0	NA	NA	191	82	49	43	33	24	4911520	4880844	4807626	4763853	4590807	4264382	98	536921	4891104	196423	98455	7	17	0
ERR435466	BSAC	PRJEB4681	1	NA	0	0	NA	0	NA	NA	232	87	58	43	32	27	5053547	5007642	4939868	4840158	4664035	4491415	113	402027	5025346	174429	117992	10	19	0
ERR435467	BSAC	PRJEB4681	0	NA	0	0	NA	0	NA	NA	178	74	48	41	29	26	5016256	4983615	4918570	4871370	4693419	4589804	92	431296	4997123	184867	113139	9	17	0
ERR435468	BSAC	PRJEB4681	0	NA	0	0	NA	0	NA	NA	415	207	132	107	72	32	5174805	5116719	4945923	4760145	4160235	2730594	238	192278	5138707	57141	30867	29	62	0
ERR435469	BSAC	PRJEB4681	1	NA	1	0	NA	0	NA	NA	279	96	67	63	50	31	5300429	5246524	5180391	5150817	4906172	4249628	126	352514	5268738	154380	58425	13	26	0
ERR435470	BSAC	PRJEB4681	0	NA	0	1	NA	0	NA	NA	438	158	89	67	49	34	5329276	5239937	5083764	4921725	4639080	4076476	201	274240	5270058	102886	55403	15	32	0
ERR435471	BSAC	PRJEB4681	0	NA	0	0	NA	0	NA	NA	431	163	87	62	46	34	5415931	5325867	5149077	4968187	4727266	4276321	209	274240	5358500	106737	57441	13	30	0
ERR435472	BSAC	PRJEB4681	0	NA	0	0	NA	0	NA	NA	208	78	55	48	33	28	5154577	5118640	5067249	5017977	4785010	4630675	96	392066	5130914	190942	114392	10	19	0
ERR435473	BSAC	PRJEB4681	0	NA	0	0	NA	0	NA	NA	193	83	54	48	35	25	5026213	4986834	4918879	4870536	4667545	4347373	106	397644	5002835	190967	109139	9	18	0
ERR435474	BSAC	PRJEB4681	0	NA	0	0	NA	0	NA	NA	232	95	66	59	46	39	5502598	5460466	5398781	5343868	5138257	4903390	122	492998	5479826	124352	88219	16	29	0
ERR435475	BSAC	PRJEB4681	0	NA	0	0	NA	0	NA	NA	339	172	104	92	63	32	5132794	5079947	4927038	4843365	4368927	3267749	204	298708	5103069	72139	35482	20	46	0
ERR435476	BSAC	PRJEB4681	0	NA	0	0	NA	0	NA	NA	131	70	47	46	40	24	4967783	4949454	4904077	4898626	4806583	4191586	78	426979	4954990	186548	103136	10	18	0
ERR435477	BSAC	PRJEB4681	0	NA	0	0	NA	0	NA	NA	437	163	94	68	50	35	5416226	5325115	5162434	4972082	4702012	4151721	210	274240	5358401	105090	54673	15	33	0
ERR435478	BSAC	PRJEB4681	0	NA	0	0	NA	0	NA	NA	169	82	53	46	35	24	4981172	4952773	4885863	4836982	4652556	4267447	101	420876	4965134	189219	109793	9	18	0
ERR435479	BSAC	PRJEB4681	0	NA	0	0	NA	0	NA	NA	272	114	77	69	51	35	5083760	5031883	4952375	4890213	4560329	3993373	141	327580	5051475	110087	55545	14	32	0
ERR435480	BSAC	PRJEB4681	0	NA	1	0	NA	0	NA	NA	330	128	80	64	41	32	5203683	5142782	5047507	4927700	4587234	4260985	160	424863	5164054	123731	75529	14	27	0
ERR435481	BSAC	PRJEB4681	0	NA	0	0	NA	0	NA	NA	108	54	34	31	26	22	5066053	5049126	4999532	4979114	4903964	4755900	64	449761	5056545	279388	136721	7	13	0
ERR435482	BSAC	PRJEB4681	1	NA	0	0	NA	0	NA	NA	200	93	70	64	49	31	4987638	4966381	4913809	4861717	4582912	3964577	102	278082	4972839	114019	62563	13	27	0
ERR435483	BSAC	PRJEB4681	0	NA	0	0	NA	0	NA	NA	145	64	44	38	29	21	5315138	5287313	5235080	5196709	5061702	4804294	78	628347	5297876	285598	131660	7	13	0
ERR435484	BSAC	PRJEB4681	0	NA	0	0	0	0	0	NA	165	65	45	42	37	29	5146405	5118637	5072977	5051942	4982183	4705746	81	392065	5129468	186297	109132	10	19	0
ERR435485	BSAC	PRJEB4681	0	NA	0	0	0	0	1	NA	380	139	90	73	52	33	5421140	5348754	5242530	5121596	4744583	4033721	178	392114	5374369	129974	52666	15	33	0
ERR435486	BSAC	PRJEB4681	1	NA	0	0	0	0	1	NA	206	81	47	37	31	21	5112888	5078496	5000617	4934593	4849297	4487863	95	584024	5088853	239809	144429	7	13	0
ERR435487	BSAC	PRJEB4681	0	NA	0	0	0	0	0	NA	119	59	44	42	38	28	4922391	4907940	4873692	4858566	4792177	4446988	66	469082	4912707	174189	102697	9	18	0
ERR435488	BSAC	PRJEB4681	0	NA	0	0	0	0	0	NA	346	119	78	70	51	35	5152184	5087419	5005937	4951581	4643201	4042143	145	377592	5107445	97433	53792	14	32	0
ERR435489	BSAC	PRJEB4681	0	NA	1	1	0	0	1	NA	191	90	60	51	35	25	4834231	4807252	4729427	4653572	4387629	4020074	103	388861	4816554	159357	96633	10	20	0
ERR435490	BSAC	PRJEB4681	0	NA	1	0	1	0	1	NA	267	120	72	60	43	27	5188670	5142814	5025175	4934838	4656602	4111409	144	435507	5159961	134072	60910	10	23	0
ERR435491	BSAC	PRJEB4681	0	NA	0	0	0	0	0	NA	247	113	67	56	41	28	5072018	5033512	4929551	4855441	4590274	4116192	131	455542	5045586	132351	77234	10	23	0
ERR435492	BSAC	PRJEB4681	1	NA	0	0	0	0	1	NA	134	64	48	44	38	29	5115373	5093913	5061998	5034552	4945485	4644946	76	389342	5102262	176819	109397	10	20	0
ERR435493	BSAC	PRJEB4681	0	NA	0	0	0	0	0	NA	182	74	51	43	34	27	4942579	4911135	4850917	4795885	4650780	4407064	87	458389	4920935	185236	105552	10	19	0
ERR435494	BSAC	PRJEB4681	0	NA	1	0	1	0	1	NA	289	126	81	65	43	32	5385948	5337092	5229875	5117137	4779194	4417070	155	301316	5356334	124288	83202	14	26	0
ERR435495	BSAC	PRJEB4681	0	NA	0	0	NA	0	NA	NA	196	75	51	42	36	27	5157575	5121362	5060646	5005020	4911077	4602907	97	464734	5136071	204729	102029	8	17	0
ERR435496	BSAC	PRJEB4681	0	NA	0	0	NA	0	NA	NA	196	69	46	38	35	25	4948024	4908053	4860322	4805956	4755103	4403941	90	426332	4922334	181840	130082	10	18	0
ERR435497	BSAC	PRJEB4681	0	NA	0	0	NA	0	NA	NA	210	89	53	44	37	27	5178291	5141376	5065241	5004482	4882642	4540278	105	417368	5152502	186010	108884	10	19	0
ERR435498	BSAC	PRJEB4681	0	NA	0	0	NA	0	NA	NA	199	113	79	66	44	28	5046133	5018326	4932079	4833148	4451715	3868041	130	299135	5029525	139372	52074	13	27	0
ERR435499	BSAC	PRJEB4681	0	NA	0	0	NA	0	NA	NA	385	142	65	50	40	26	5282552	5204151	5040884	4938515	4784767	4306244	184	486882	5233153	186010	78631	9	21	0
ERR435500	BSAC	PRJEB4681	0	NA	0	0	NA	0	NA	NA	171	72	47	35	31	22	5010542	4978602	4915361	4824813	4758375	4461856	88	411246	4989430	261937	130588	8	15	0
ERR435501	BSAC	PRJEB4681	0	NA	0	0	NA	0	NA	NA	224	93	53	40	33	25	5063605	5020034	4925178	4833704	4718197	4472904	115	431816	5036120	186518	111198	9	18	0
ERR435502	BSAC	PRJEB4681	0	NA	0	0	NA	0	NA	NA	216	100	72	61	45	32	5107759	5075817	5020233	4940236	4676416	4222367	118	336585	5087686	143558	66648	12	25	0
ERR435503	BSAC	PRJEB4681	0	NA	0	0	NA	0	NA	NA	164	83	59	51	42	30	5047068	5027414	4967895	4908683	4778399	4356721	91	411873	5033179	188972	77087	9	21	0
ERR435504	BSAC	PRJEB4681	0	NA	0	0	NA	0	NA	NA	255	107	67	51	37	26	5182218	5135234	5040553	4929808	4715813	4365709	130	401480	5152763	185242	104936	10	20	0
ERR435505	BSAC	PRJEB4681	0	NA	0	0	NA	0	NA	NA	178	58	34	30	28	21	4836708	4802893	4748151	4726823	4704221	4441601	74	502161	4813943	266424	160101	6	12	0
ERR435506	BSAC	PRJEB4681	0	NA	0	0	NA	0	NA	NA	147	77	48	43	32	23	4982844	4955195	4893975	4857635	4662810	4317123	93	366915	4966747	220777	114873	9	16	0
ERR435507	BSAC	PRJEB4681	0	NA	0	0	NA	0	NA	NA	185	82	52	46	33	24	5041657	5012814	4943801	4903419	4701420	4373025	96	536929	5022107	216813	98455	8	16	0
ERR435508	BSAC	PRJEB4681	0	NA	0	0	NA	0	NA	NA	151	50	40	38	34	25	4958492	4933069	4913238	4897793	4834508	4521212	64	469998	4943009	220835	127496	8	15	0
ERR435509	BSAC	PRJEB4681	0	NA	0	0	NA	0	NA	NA	254	127	82	66	47	28	5261474	5218310	5114154	5003239	4710011	3994072	150	372987	5235009	137626	64346	14	27	0
ERR435510	BSAC	PRJEB4681	0	NA	0	0	NA	0	NA	NA	228	92	55	50	40	29	5215031	5173970	5072998	5041492	4890968	4514309	112	453113	5188190	203131	71763	9	19	0
ERR435511	BSAC	PRJEB4681	0	NA	0	0	NA	0	NA	NA	370	162	93	78	52	32	5113616	5059255	4901043	4802894	4359228	3680244	187	300727	5075907	100209	41596	17	35	0
ERR435512	BSAC	PRJEB4681	0	NA	0	0	NA	0	NA	NA	234	99	75	63	50	30	4791146	4758923	4705205	4621073	4394474	3692404	112	246618	4768290	130415	66056	15	28	0
ERR435513	BSAC	PRJEB4681	0	NA	0	0	NA	0	NA	NA	278	100	50	43	33	25	5224848	5167967	5050376	5002988	4837381	4549535	128	437173	5187545	229477	112969	8	17	0
ERR435514	BSAC	PRJEB4681	0	NA	0	0	NA	0	NA	NA	183	62	44	38	30	18	5049071	5014764	4969852	4926242	4786963	4363820	82	760487	5028094	466863	100823	5	11	0
ERR435515	BSAC	PRJEB4681	0	NA	0	0	NA	0	NA	NA	295	119	74	65	46	30	5636297	5583145	5465266	5403046	5108759	4546185	147	642382	5602894	155231	73438	11	24	0
ERR435516	BSAC	PRJEB4681	1	NA	0	0	NA	0	NA	NA	237	109	72	63	46	29	5044386	5002337	4918976	4852769	4547726	3943139	129	320666	5015657	136482	59949	13	26	0
ERR435517	BSAC	PRJEB4681	0	NA	0	0	NA	0	NA	NA	258	124	82	68	47	30	5085296	5042603	4944588	4844804	4521627	3900409	153	344780	5061871	117972	56965	15	29	0
ERR435518	BSAC	PRJEB4681	0	NA	0	0	NA	0	NA	NA	254	102	68	55	44	28	5257875	5209530	5133990	5047104	4842242	4289089	127	565595	5227041	174655	71286	10	23	0
ERR435519	BSAC	PRJEB4681	0	NA	0	0	NA	0	NA	NA	249	107	74	59	48	30	5257032	5210547	5138420	5039106	4832982	4213095	133	565595	5229090	144644	62829	11	26	0
ERR435520	BSAC	PRJEB4681	0	NA	0	0	NA	0	NA	NA	284	84	50	45	33	24	5160075	5098896	5021049	4984055	4792523	4487205	111	563496	5118002	189217	113052	8	17	0
ERR435521	BSAC	PRJEB4681	0	NA	0	0	NA	0	NA	NA	225	92	62	50	35	26	5052000	5010186	4938795	4849633	4604587	4294968	117	565639	5027454	186519	98473	8	19	0
ERR435522	BSAC	PRJEB4681	0	NA	0	0	NA	0	NA	NA	218	97	63	48	38	25	5120543	5081698	5000163	4889852	4728882	4331710	117	401355	5096421	185266	111029	10	19	0
ERR435523	BSAC	PRJEB4681	0	NA	1	0	NA	0	NA	NA	247	88	58	51	44	30	5156628	5109898	5048556	5000867	4886657	4398622	117	450688	5129123	152427	88050	11	22	0
ERR435524	BSAC	PRJEB4681	0	NA	0	0	NA	0	NA	NA	274	116	68	59	39	28	5239104	5189078	5071229	5006676	4691879	4320017	145	361762	5210419	132880	95162	12	23	0
ERR435525	BSAC	PRJEB4681	0	NA	0	0	NA	0	NA	NA	228	98	59	48	35	24	5167953	5126135	5035403	4956226	4761470	4410348	117	569233	5140531	185242	107499	9	18	0
ERR435526	BSAC	PRJEB4681	0	NA	0	0	NA	NA	NA	NA	426	151	80	64	48	33	5433122	5342900	5172275	5062380	4808138	4252261	199	342962	5375852	130055	61139	14	30	0
ERR435527	BSAC	PRJEB4681	0	NA	0	0	NA	0	NA	NA	218	94	61	53	44	31	4841278	4805821	4744288	4688832	4525715	4057402	116	452814	4820498	128841	71511	11	24	0
ERR435528	BSAC	PRJEB4681	0	NA	0	0	NA	0	NA	NA	143	63	45	41	34	25	5080257	5057076	5016128	4989320	4881840	4565152	73	563416	5063950	189227	121754	8	16	0
ERR435529	BSAC	PRJEB4681	0	NA	0	0	NA	0	NA	NA	127	64	40	36	31	26	5219155	5201515	5142707	5116832	5050071	4872357	73	466058	5208220	270336	130983	7	15	0
ERR435530	BSAC	PRJEB4681	1	NA	0	1	NA	0	NA	NA	290	130	82	70	55	36	5381071	5325987	5214462	5129759	4870444	4185209	159	326209	5347136	97654	57798	16	33	0
ERR435531	BSAC	PRJEB4681	0	NA	0	0	NA	0	NA	NA	220	91	60	53	44	30	5142745	5100454	5033728	4987480	4827361	4312723	114	481501	5117142	175838	79403	11	23	0
ERR435532	BSAC	PRJEB4681	0	NA	0	0	NA	0	NA	NA	168	88	53	46	40	31	5008153	4981748	4917679	4868711	4740480	4400467	101	543665	4990540	172695	86516	11	21	0
ERR435533	BSAC	PRJEB4681	0	NA	0	0	NA	0	NA	NA	260	108	70	54	43	30	5232958	5180553	5090755	4993295	4791365	4338936	137	524805	5200532	130131	79362	11	24	0
ERR435534	BSAC	PRJEB4681	0	NA	0	0	NA	0	NA	NA	139	78	53	49	44	28	4890947	4871276	4818587	4788206	4703090	4149729	89	619777	4878603	161502	85687	9	21	0
ERR435535	BSAC	PRJEB4681	0	NA	0	0	NA	0	NA	NA	121	50	38	37	32	25	5358225	5341344	5307073	5298383	5218329	4986433	61	835684	5348915	311012	119405	5	12	0
ERR435536	BSAC	PRJEB4681	0	NA	0	0	NA	0	NA	NA	204	105	68	57	47	32	4882730	4850298	4773603	4696282	4555413	4043061	120	287023	4860759	123206	69242	13	26	0
ERR435537	BSAC	PRJEB4681	0	NA	1	0	NA	0	NA	NA	213	94	71	62	51	31	5410935	5370792	5312984	5242024	5074436	4355467	120	520332	5388959	137316	65385	12	26	0
ERR435538	BSAC	PRJEB4681	0	NA	0	0	NA	0	NA	NA	353	164	103	82	56	32	5376043	5315175	5181518	5037822	4605711	3725577	202	315164	5340715	102775	42429	18	39	0
ERR435539	BSAC	PRJEB4681	0	NA	0	0	NA	0	NA	NA	218	63	39	35	29	24	5128811	5080110	5023905	4995806	4909761	4728407	91	635540	5099773	247989	128158	7	14	0
ERR435540	BSAC	PRJEB4681	1	NA	0	0	NA	0	NA	NA	279	134	88	67	52	30	5278408	5229870	5124141	4973774	4714633	3914387	160	346578	5248115	103154	48719	14	31	0
ERR435541	BSAC	PRJEB4681	0	NA	1	1	NA	0	NA	NA	153	74	55	49	39	27	5243911	5221269	5173024	5133919	4984847	4536341	84	538004	5228006	178280	97949	9	19	0
ERR435542	BSAC	PRJEB4681	0	NA	0	0	NA	0	NA	NA	168	79	52	44	34	26	5107068	5077405	5008259	4947670	4787673	4513732	98	539562	5090122	202913	106637	8	18	0
ERR435543	BSAC	PRJEB4681	1	NA	0	0	NA	0	NA	NA	134	54	38	34	32	25	4996079	4972872	4932602	4903540	4878487	4624451	67	427944	4982119	228315	130082	8	15	0
ERR435544	BSAC	PRJEB4681	0	NA	0	0	NA	0	NA	NA	298	127	66	56	40	29	5139864	5081272	4955611	4887230	4619143	4225761	162	429882	5105866	132350	73617	10	22	0
ERR435545	BSAC	PRJEB4681	1	NA	0	0	NA	0	NA	NA	200	102	66	58	44	27	4992329	4962829	4886941	4832305	4595437	3968323	117	483045	4973043	148063	70618	10	23	0
ERR435546	BSAC	PRJEB4681	1	NA	1	1	NA	1	NA	NA	335	161	105	88	55	30	5279309	5228408	5095402	4980809	4485222	3620914	188	345455	5247540	90036	38882	16	38	0
ERR435547	BSAC	PRJEB4681	0	NA	0	0	NA	0	NA	NA	185	75	47	44	38	30	4959322	4923384	4859457	4835980	4709823	4407736	94	388881	4937271	159538	88654	11	21	0
ERR435548	BSAC	PRJEB4681	0	NA	0	0	NA	0	NA	NA	254	114	79	68	53	33	5200908	5155038	5062497	4981606	4723176	3997895	137	381553	5171740	98562	56256	14	31	0
ERR435549	BSAC	PRJEB4681	1	NA	0	0	NA	0	NA	NA	227	110	73	65	46	33	5116672	5081411	4986950	4929739	4631140	4189205	127	384791	5094105	118404	69486	13	27	0
ERR435550	BSAC	PRJEB4681	0	NA	0	0	NA	0	NA	NA	292	114	73	64	50	30	5246950	5187762	5096928	5034612	4787812	4073420	146	422541	5209606	106919	61690	12	28	0
ERR435551	BSAC	PRJEB4681	0	NA	0	0	NA	0	NA	NA	243	114	77	63	49	32	5161200	5118287	5032432	4941316	4716190	4111658	140	340926	5136389	103913	63221	13	28	0
ERR435552	BSAC	PRJEB4681	1	NA	0	1	NA	NA	NA	NA	256	102	65	52	40	30	5244147	5205751	5121953	5025129	4804352	4469811	120	381682	5217922	139788	94215	12	24	0
ERR435553	BSAC	PRJEB4681	0	NA	0	0	NA	0	NA	NA	213	110	80	73	48	29	4862688	4827398	4759795	4704794	4254059	3557116	133	275263	4843716	103950	46925	16	31	0
ERR435554	BSAC	PRJEB4681	0	NA	0	0	NA	0	NA	NA	253	112	72	64	41	30	5182967	5143547	5052370	4996695	4601648	4203948	131	402443	5156489	132351	64641	11	25	0
ERR435555	BSAC	PRJEB4681	0	NA	0	0	NA	0	NA	NA	185	85	53	48	35	27	4955069	4925947	4861117	4825277	4613305	4328280	102	388333	4938975	197101	92531	9	18	0
ERR435556	BSAC	PRJEB4681	0	NA	0	0	NA	0	NA	NA	177	65	41	36	33	29	5201896	5163906	5114560	5076698	5021942	4872885	85	432372	5178384	217130	109122	9	18	0
ERR435557	BSAC	PRJEB4681	1	NA	1	NA	NA	0	NA	NA	254	92	54	47	39	24	5040517	4996164	4921786	4874206	4760394	4209012	113	512448	5009668	188359	93317	8	18	0
ERR435558	BSAC	PRJEB4681	0	NA	0	0	NA	0	NA	NA	248	110	79	68	50	30	5245031	5196134	5126684	5055091	4736188	4016316	138	452602	5216980	130075	59136	13	29	0
ERR435559	BSAC	PRJEB4681	0	NA	0	0	NA	0	NA	NA	228	103	60	52	42	33	5202026	5163283	5066736	5008013	4839461	4511797	119	522040	5173772	150896	78227	11	23	0
ERR435560	BSAC	PRJEB4681	0	NA	0	0	NA	0	NA	NA	222	94	56	45	35	26	5211365	5168548	5074689	4992785	4849376	4516768	120	432100	5186628	202857	104935	9	19	0
ERR435561	BSAC	PRJEB4681	0	NA	0	0	NA	0	NA	NA	393	151	82	63	46	30	5195540	5115695	4940711	4806323	4557093	4015226	193	280631	5144276	117447	62829	13	28	0
ERR435562	BSAC	PRJEB4681	1	NA	0	0	NA	0	NA	NA	235	105	55	48	40	30	5148807	5107727	4996307	4940538	4810626	4460622	128	363063	5123974	173647	86726	11	21	0
ERR435563	BSAC	PRJEB4681	0	NA	0	0	NA	0	NA	NA	175	68	40	37	36	27	4976749	4943495	4875355	4853209	4830060	4521625	88	489445	4957332	194161	103002	9	18	0
ERR435564	BSAC	PRJEB4681	0	NA	0	0	NA	0	NA	NA	167	66	48	43	36	26	5240354	5210818	5168915	5135840	5037680	4694228	80	431230	5220531	173597	124325	10	18	0
ERR435565	BSAC	PRJEB4681	1	NA	0	0	NA	NA	NA	NA	329	187	91	53	27	21	5532519	5476187	5235973	4967074	4555725	4345210	226	568552	5509122	186369	99001	9	19	0
ERR435566	BSAC	PRJEB4681	1	NA	0	0	NA	0	NA	NA	182	70	48	45	34	29	5181061	5148689	5097984	5077822	4901872	4729473	85	640794	5159678	190504	104753	9	18	0
ERR435567	BSAC	PRJEB4681	1	NA	1	1	NA	0	NA	NA	287	119	73	54	37	30	5295078	5242555	5131527	4999057	4748573	4516329	149	294046	5263427	150991	106340	13	24	0
ERR435568	BSAC	PRJEB4681	0	NA	0	0	NA	0	NA	NA	187	66	47	42	36	30	5112996	5078863	5031667	4993650	4883194	4684477	85	392066	5092556	190942	105967	10	20	0
ERR435569	BSAC	PRJEB4681	0	NA	0	0	NA	0	NA	NA	261	106	49	43	30	25	5172206	5116781	4993952	4953925	4732590	4548834	136	854099	5138037	190501	105921	8	17	0
ERR435570	BSAC	PRJEB4681	0	NA	0	0	NA	0	NA	NA	259	91	56	47	38	27	5225967	5175778	5091809	5029011	4897470	4542992	117	555789	5194017	180519	100850	9	19	0
ERR435571	BSAC	PRJEB4681	1	NA	1	0	NA	0	NA	NA	226	108	76	69	49	32	4866879	4837949	4773701	4722036	4384935	3734110	124	311948	4848962	88253	53162	14	31	0
ERR435572	BSAC	PRJEB4681	1	NA	0	0	NA	0	NA	NA	213	93	63	53	38	25	5159474	5126341	5061925	4997561	4755558	4285689	109	459561	5137033	190830	80639	9	19	0
ERR435573	BSAC	PRJEB4681	0	NA	0	0	NA	0	NA	NA	232	94	47	42	33	24	5166839	5122731	5028116	4989588	4854310	4526830	118	582732	5138956	195859	127357	9	17	0
ERR435574	BSAC	PRJEB4681	0	NA	1	0	NA	0	NA	NA	277	123	78	64	48	29	5468693	5419756	5311331	5208992	4947003	4293099	149	363944	5437872	135982	60861	12	26	0
ERR435575	BSAC	PRJEB4681	0	NA	0	0	NA	0	NA	NA	271	90	50	39	30	22	5024759	4972451	4880696	4806404	4683270	4412442	116	610060	4988958	198276	112777	7	15	0
ERR435576	BSAC	PRJEB4681	1	NA	0	0	NA	0	NA	NA	357	160	101	80	57	34	5158041	5097097	4967052	4818720	4454136	3610648	196	254557	5122584	102564	43937	19	39	0
ERR435577	BSAC	PRJEB4681	1	NA	0	0	NA	0	NA	NA	287	115	76	64	46	28	5245795	5201527	5112187	5028458	4745330	4065082	135	393625	5216175	125638	53333	11	26	0
ERR435578	BSAC	PRJEB4681	1	NA	0	0	NA	1	NA	NA	390	133	72	59	39	28	5484978	5405894	5248464	5159207	4843465	4452160	179	412624	5438472	169164	76358	10	22	0
ERR439533	BSAC	PRJEB4681	1	NA	1	0	NA	NA	1	NA	232	102	64	52	40	29	5152177	5112317	5015576	4928440	4745613	4385411	123	373670	5126671	132867	98566	11	22	0
ERR439534	BSAC	PRJEB4681	0	NA	0	0	1	0	1	NA	380	154	90	72	55	34	5292746	5212724	5057493	4940241	4661969	3915021	198	543796	5244158	88155	48719	16	35	0
ERR439535	BSAC	PRJEB4681	0	NA	0	0	0	0	1	NA	194	72	49	44	37	31	5028935	4986014	4938065	4907996	4795265	4591606	100	535278	5006569	187927	92519	9	20	0
ERR439536	BSAC	PRJEB4681	0	NA	0	0	0	0	0	NA	174	81	55	48	38	30	4966229	4936591	4874648	4821441	4658275	4358631	97	459486	4947624	135938	86893	10	21	0
ERR439537	BSAC	PRJEB4681	0	NA	0	0	0	0	0	NA	171	76	50	43	35	25	5003791	4976492	4914392	4856761	4725452	4397573	85	453177	4983132	194764	110450	9	17	0
ERR439538	BSAC	PRJEB4681	1	NA	1	1	NA	0	NA	NA	223	99	62	56	45	29	4838979	4800954	4718441	4676130	4490904	3914731	117	304117	4813713	127788	66482	12	25	0
ERR439539	BSAC	PRJEB4681	0	NA	0	0	NA	0	NA	NA	230	97	61	48	35	29	5061393	5022967	4938279	4844544	4624126	4412445	117	401912	5036640	172273	102458	11	21	0
ERR439540	BSAC	PRJEB4681	0	NA	0	0	NA	0	NA	NA	325	94	39	37	33	26	5212152	5140951	5038708	5020298	4931145	4686982	127	539583	5164694	196511	113083	9	18	0
ERR439541	BSAC	PRJEB4681	0	NA	0	0	NA	0	NA	NA	138	68	47	44	38	27	4641964	4623101	4582311	4561213	4461380	4082854	76	351345	4628264	157459	97888	11	19	0
ERR439542	BSAC	PRJEB4681	0	NA	0	0	NA	0	NA	NA	184	71	37	36	32	25	5003678	4970924	4903787	4898737	4847968	4601418	91	527716	4983846	278121	132068	7	13	0
ERR439543	BSAC	PRJEB4681	0	NA	0	0	NA	0	NA	NA	186	69	49	46	35	30	5110060	5075922	5025047	5006304	4822998	4659491	85	466280	5087577	198979	109058	10	19	0
ERR439544	BSAC	PRJEB4681	0	NA	0	0	NA	0	NA	NA	316	104	52	45	35	27	5263756	5194293	5073726	5022429	4867291	4596507	136	429596	5216910	202857	101513	8	18	0
ERR439545	BSAC	PRJEB4681	0	NA	0	0	NA	0	NA	NA	248	118	79	66	49	34	5170870	5131436	5053958	4949457	4646602	4122702	137	300041	5143546	123359	58185	15	30	0
ERR439546	BSAC	PRJEB4681	0	NA	0	0	NA	0	NA	NA	248	111	67	57	46	30	5307361	5269597	5170544	5102626	4895255	4343894	129	408188	5282475	134293	75410	12	24	0
ERR439547	BSAC	PRJEB4681	0	NA	0	0	NA	0	NA	NA	229	103	59	51	44	29	4921728	4880012	4794591	4737598	4606547	4064263	123	367400	4893923	142754	81140	12	24	0
ERR439548	BSAC	PRJEB4681	0	NA	0	0	NA	0	NA	NA	170	78	57	49	43	31	5055724	5028041	4986034	4930469	4826620	4409726	91	480314	5037733	138689	85288	11	23	0
ERR439549	BSAC	PRJEB4681	0	NA	0	0	NA	0	NA	NA	121	49	31	29	28	21	4745507	4730338	4682949	4672360	4661817	4404977	54	502557	4734067	266422	124364	6	12	0
ERR439550	BSAC	PRJEB4681	0	NA	0	0	NA	0	NA	NA	186	80	45	37	30	23	5046375	5013331	4942136	4887203	4771177	4506212	98	633032	5025151	263780	111356	7	15	0
ERR439551	BSAC	PRJEB4681	0	NA	0	0	NA	0	NA	NA	319	136	92	76	50	30	5484631	5425087	5315236	5207004	4801706	4045054	166	519419	5446560	106919	49479	13	31	0
ERR439552	BSAC	PRJEB4681	1	NA	0	0	NA	0	NA	NA	235	86	50	43	37	24	5115356	5069640	4985066	4936847	4850961	4403691	110	562164	5086438	191127	118657	9	17	0
ERR439553	BSAC	PRJEB4681	1	NA	0	NA	NA	1	NA	NA	285	109	64	49	36	26	5490221	5427678	5315375	5197568	4990091	4649952	152	430961	5457579	218636	99782	9	20	0
ERR439554	BSAC	PRJEB4681	1	NA	0	0	NA	0	NA	NA	331	162	106	84	57	31	5256033	5201474	5088966	4933145	4469114	3520703	196	315165	5224553	94735	41489	19	40	0
ERR439555	BSAC	PRJEB4681	0	NA	0	0	NA	0	NA	NA	284	141	95	80	55	32	5199695	5152616	5052147	4948021	4539398	3728336	169	315165	5171871	104538	45402	17	36	0
ERR439556	BSAC	PRJEB4681	1	NA	0	0	NA	1	NA	NA	280	119	64	49	39	31	5256347	5195203	5075245	4963672	4809581	4539070	157	434720	5222977	138690	90299	11	23	0
ERR439557	BSAC	PRJEB4681	0	NA	0	0	NA	0	NA	NA	227	74	50	45	37	24	5291321	5243780	5185847	5150341	5011930	4533674	106	662300	5265760	231555	103852	8	17	0
ERR439558	BSAC	PRJEB4681	1	NA	0	0	NA	1	NA	NA	161	65	46	41	31	24	4795611	4769367	4728520	4693711	4525425	4284846	75	429105	4776835	187020	125134	9	17	0
ERR439559	BSAC	PRJEB4681	0	NA	0	0	NA	0	NA	NA	242	103	56	46	36	27	5212487	5164258	5067836	4995777	4844819	4500228	134	389802	5184847	177731	98913	10	19	0
ERR439560	BSAC	PRJEB4681	1	NA	0	0	NA	1	NA	NA	228	120	75	63	47	29	5211599	5177470	5070759	4990699	4706209	4037914	137	437414	5189110	137626	61988	13	27	0
ERR439561	BSAC	PRJEB4681	1	NA	0	0	NA	0	NA	NA	160	82	54	49	36	26	4827509	4805306	4726218	4691988	4487028	4117092	96	652565	4815149	154254	87733	9	19	0
ERR439562	BSAC	PRJEB4681	0	NA	0	0	NA	0	NA	NA	234	95	57	49	38	28	5193329	5151830	5046319	4995935	4830158	4483114	118	464693	5167937	203131	91631	9	19	0
ERR439563	BSAC	PRJEB4681	0	NA	0	0	NA	0	NA	NA	218	100	71	63	45	28	5074652	5038414	4973419	4917608	4630962	3994236	121	405031	5053389	125213	64401	11	25	0
ERR439564	BSAC	PRJEB4681	0	NA	1	0	NA	0	NA	NA	200	93	60	50	35	29	5123816	5088282	5017607	4944557	4692534	4476606	116	424613	5103706	159815	103852	11	22	0
ERR439565	BSAC	PRJEB4681	0	NA	0	0	NA	0	NA	NA	332	123	62	53	38	30	5347871	5278333	5145345	5085269	4860330	4565794	162	461060	5305347	177158	84599	9	21	0
ERR439566	BSAC	PRJEB4681	1	NA	0	0	NA	0	NA	NA	293	109	63	46	37	28	5469293	5404099	5306883	5177333	5032030	4720578	152	472233	5434153	186518	94052	9	20	0
ERR439567	BSAC	PRJEB4681	0	NA	0	0	NA	0	NA	NA	150	66	49	47	43	36	4791548	4771433	4737715	4721356	4661163	4396724	79	354283	4780297	140508	84844	13	24	0
ERR439568	BSAC	PRJEB4681	0	NA	0	0	NA	1	NA	NA	261	101	58	47	37	29	5069500	5019546	4910059	4835692	4675138	4387160	128	390469	5038972	179739	90655	10	21	0
ERR439569	BSAC	PRJEB4681	0	NA	0	0	NA	0	NA	NA	221	83	56	46	35	30	5243372	5203549	5135808	5063311	4874260	4706410	104	481811	5218236	189400	99062	10	20	0
ERR439570	BSAC	PRJEB4681	0	NA	0	0	NA	0	NA	NA	152	68	43	40	32	23	5068673	5043803	4988454	4967544	4849482	4551773	80	563494	5052111	252864	113164	7	15	0
ERR439571	BSAC	PRJEB4681	1	NA	0	0	NA	0	NA	NA	469	188	112	87	57	29	5370171	5280921	5102649	4927205	4446596	3367123	237	259181	5315861	95945	37815	20	43	0
ERR439572	BSAC	PRJEB4681	0	NA	0	0	NA	0	NA	NA	213	89	56	46	35	24	5119269	5078926	4998569	4926923	4759068	4418860	109	569138	5093550	202885	107499	8	17	0
ERR439573	BSAC	PRJEB4681	0	NA	0	0	NA	0	NA	NA	401	158	99	86	54	34	5209723	5142621	5006857	4922594	4402497	3659797	190	258099	5163195	102791	45406	20	39	0
ERR439574	BSAC	PRJEB4681	0	NA	0	0	NA	0	NA	NA	173	63	42	36	29	23	4976588	4949181	4892210	4853117	4732628	4531537	73	519135	4956642	215699	132263	8	15	0
ERR439575	BSAC	PRJEB4681	1	NA	1	0	NA	0	NA	NA	246	105	64	53	36	30	5251944	5206931	5115094	5033268	4741793	4519610	133	308295	5226490	158893	99322	12	23	0
ERR439576	BSAC	PRJEB4681	0	NA	0	0	NA	0	NA	NA	291	122	78	66	49	29	5268078	5215971	5120688	5041533	4741556	4008382	153	422701	5237339	140611	61166	13	28	0
ERR439577	BSAC	PRJEB4681	0	NA	0	0	NA	0	NA	NA	225	97	59	56	45	30	4940178	4896681	4816889	4793385	4607316	4089691	120	355137	4913469	160804	76269	12	24	0
ERR439578	BSAC	PRJEB4681	1	NA	0	0	NA	0	NA	NA	121	48	35	33	29	23	4928308	4903938	4870576	4857561	4790795	4590406	62	688717	4913998	291516	110399	6	13	0
ERR439579	BSAC	PRJEB4681	0	NA	0	0	NA	0	NA	NA	233	98	60	51	36	26	5247906	5206501	5118068	5059567	4840404	4478121	118	462823	5219761	196423	96818	9	19	0
ERR439580	BSAC	PRJEB4681	1	NA	0	0	NA	0	NA	NA	178	77	48	39	29	24	5147459	5114525	5046471	4986211	4836109	4658240	96	470931	5128809	202840	121273	8	16	0
ERR439581	BSAC	PRJEB4681	0	NA	0	0	NA	0	NA	NA	139	57	42	38	31	22	4718645	4696870	4659997	4633116	4522117	4196694	67	452051	4703874	218180	124355	8	15	0
ERR439582	BSAC	PRJEB4681	0	NA	0	1	NA	0	NA	NA	164	88	68	62	50	34	5078738	5057483	5013178	4970094	4779034	4232401	98	294523	5064613	132770	66754	13	27	0
ERR439583	BSAC	PRJEB4681	1	NA	0	0	NA	0	NA	NA	251	118	76	64	50	32	5005312	4965320	4875727	4790598	4587954	3936023	142	379729	4982286	122221	55201	13	29	0
ERR439584	BSAC	PRJEB4681	0	NA	0	0	NA	0	NA	NA	382	133	80	63	42	29	5230026	5155879	5050290	4928018	4569529	4117394	170	406554	5180320	142246	63565	12	26	0
ERR439585	BSAC	PRJEB4681	0	NA	0	0	NA	0	NA	NA	128	67	51	47	41	33	4859678	4839566	4802581	4773706	4657253	4372118	79	336107	4848398	127911	88892	12	24	0
ERR439586	BSAC	PRJEB4681	0	NA	0	0	NA	0	NA	NA	244	115	78	66	52	34	5221933	5179916	5096202	5017892	4776262	4170516	138	345123	5195293	104729	61166	14	30	0
ERR439587	BSAC	PRJEB4681	1	NA	1	0	NA	1	NA	NA	274	128	79	66	50	31	5158313	5115590	4995424	4905333	4645685	3955043	151	379323	5131257	121649	54376	15	30	0
ERR439588	BSAC	PRJEB4681	1	NA	0	0	NA	0	NA	NA	237	102	61	47	37	31	5210423	5168562	5064314	4973821	4826883	4588094	123	366063	5183043	138056	95738	11	22	0
ERR439589	BSAC	PRJEB4681	1	NA	0	0	NA	NA	NA	NA	302	124	69	62	42	29	5196966	5139971	5008701	4962084	4663007	4205240	158	353871	5163772	170015	67940	11	24	0
ERR439590	BSAC	PRJEB4681	0	NA	0	0	NA	0	NA	NA	148	65	46	38	33	26	5131016	5103552	5056975	5000799	4913262	4671237	82	392053	5115979	190943	136486	10	18	0
ERR439591	BSAC	PRJEB4681	0	NA	0	0	NA	0	NA	NA	324	115	67	59	37	25	5215857	5157426	5039538	4985132	4629503	4214042	142	536902	5176599	196423	80133	9	20	0
ERR439592	BSAC	PRJEB4681	0	NA	0	0	NA	0	NA	NA	161	67	44	40	35	25	5118399	5081992	5031040	5003233	4911359	4544874	91	416030	5097849	224795	112962	9	17	0
ERR439593	BSAC	PRJEB4681	1	NA	0	0	NA	1	NA	NA	225	103	70	58	46	32	5090946	5046185	4974379	4892749	4695129	4213467	126	286177	5061990	133440	75576	13	26	0
ERR439594	BSAC	PRJEB4681	0	NA	0	0	NA	0	NA	NA	173	69	53	49	42	26	4693749	4666134	4627278	4598419	4484150	3923964	82	452103	4674611	161333	86465	10	20	0
ERR439595	BSAC	PRJEB4681	1	NA	1	1	NA	0	NA	NA	293	111	60	52	41	28	5252478	5198032	5086459	5032496	4852423	4417431	143	451900	5221101	154312	90765	10	21	0
ERR439596	BSAC	PRJEB4681	0	NA	0	0	NA	0	NA	NA	107	52	40	37	33	23	5148257	5135915	5108336	5086314	5027852	4666795	56	549450	5138453	244451	113873	7	14	0
ERR439597	BSAC	PRJEB4681	1	NA	0	0	NA	0	NA	NA	280	118	78	64	51	36	5289633	5237055	5135589	5047331	4817256	4300285	147	559565	5258373	105330	62829	14	30	0
ERR439598	BSAC	PRJEB4681	0	NA	0	0	NA	0	NA	NA	301	134	79	63	47	30	5403931	5351815	5219571	5111322	4825906	4189349	163	347500	5372357	146611	61741	12	28	0
ERR439599	BSAC	PRJEB4681	0	NA	0	0	NA	0	NA	NA	269	116	74	67	57	34	4911296	4858637	4765417	4712282	4536138	3775071	144	217634	4878968	102266	55755	17	32	0
ERR439600	BSAC	PRJEB4681	0	NA	0	0	0	0	1	NA	299	96	57	53	44	31	5015495	4953183	4873074	4840670	4712029	4275763	129	331906	4974480	136227	86702	12	23	0
ERR439601	BSAC	PRJEB4681	1	NA	1	0	0	1	1	NA	196	85	59	51	36	30	5049895	5021121	4956180	4898811	4645735	4438917	102	318470	5033097	165087	99322	11	22	0
ERR439602	BSAC	PRJEB4681	0	NA	0	0	NA	NA	NA	NA	419	165	96	78	51	32	5344246	5267152	5090768	4962299	4535133	3857979	208	425481	5296778	92198	44173	15	35	0
ERR439603	BSAC	PRJEB4681	0	NA	0	0	NA	NA	NA	NA	173	66	42	35	32	23	4917381	4881309	4827934	4778800	4726298	4408211	85	426336	4894071	199255	130082	8	15	0
ERR439604	BSAC	PRJEB4681	0	NA	0	0	NA	0	NA	NA	261	94	55	49	38	24	5150487	5095431	5020497	4976216	4777121	4261941	125	474540	5116785	186454	86516	10	19	0
ERR439605	BSAC	PRJEB4681	0	NA	0	0	NA	NA	NA	NA	193	71	47	39	33	24	5152408	5118014	5057939	5001883	4896568	4589581	84	541050	5127156	203887	121752	7	15	0
ERR439606	BSAC	PRJEB4681	0	NA	0	0	NA	0	NA	NA	128	66	50	42	34	22	5006055	4988907	4955115	4902994	4782651	4330939	74	525492	4994256	191788	120074	8	16	0
ERR439607	BSAC	PRJEB4681	1	NA	0	0	NA	0	NA	NA	221	101	56	43	34	25	5198203	5154754	5049636	4955144	4810219	4535136	126	434720	5172645	202471	113004	9	17	0
ERR439608	BSAC	PRJEB4681	0	NA	0	0	NA	0	NA	NA	158	58	39	34	27	20	5054974	5025538	4981829	4942130	4836827	4615270	74	611182	5036704	272523	134427	6	12	0
ERR439609	BSAC	PRJEB4681	1	NA	0	0	NA	0	NA	NA	274	110	71	55	38	32	5205998	5159444	5068047	4959785	4668821	4435315	137	402134	5177965	124177	84602	11	23	0
ERR439610	BSAC	PRJEB4681	1	NA	0	NA	NA	NA	NA	NA	250	98	59	49	39	25	5181134	5131411	5034287	4960873	4832004	4370209	121	375780	5148424	174891	110426	10	19	0
ERR439611	BSAC	PRJEB4681	0	NA	0	0	NA	0	NA	NA	237	81	46	42	36	29	4892929	4841855	4765905	4741159	4645734	4385970	107	483204	4860651	200755	102056	9	18	0
ERR439612	BSAC	PRJEB4681	0	NA	0	0	NA	0	NA	NA	353	145	86	69	51	28	5220191	5151040	5018587	4902516	4595187	3768057	185	422701	5179488	124665	45762	13	31	0
ERR439613	BSAC	PRJEB4681	0	NA	1	0	NA	0	NA	NA	353	138	70	58	39	32	5243045	5178243	5029917	4943379	4634603	4366013	175	308295	5203384	136498	75533	14	26	0
ERR439614	BSAC	PRJEB4681	0	NA	0	0	NA	0	NA	NA	197	76	57	52	44	27	4814799	4787988	4747882	4709885	4572201	3938027	88	404558	4795587	147071	59929	11	22	0
ERR439615	BSAC	PRJEB4681	0	NA	1	0	NA	0	NA	NA	247	103	64	53	44	29	5108033	5063043	4976246	4902952	4760594	4235404	130	450689	5082028	134272	71725	11	23	0
ERR439616	BSAC	PRJEB4681	0	NA	0	0	NA	0	NA	NA	268	95	60	52	40	30	5309580	5254346	5172112	5113973	4931372	4561890	129	369662	5277933	174967	88332	10	21	0
ERR439617	BSAC	PRJEB4681	0	NA	0	0	NA	0	NA	NA	200	92	59	54	45	32	4972401	4938928	4865334	4829560	4657255	4228372	110	462482	4951577	126434	81954	13	25	0
ERR439618	BSAC	PRJEB4681	0	NA	0	0	NA	0	NA	NA	190	76	47	40	34	25	5055253	5019203	4955906	4902717	4796819	4485042	93	525588	5031476	203887	113137	8	16	0
ERR439619	BSAC	PRJEB4681	0	NA	1	0	NA	0	NA	NA	160	89	67	58	44	28	4785219	4764438	4713374	4646992	4414545	3807341	100	298677	4771845	127786	72521	12	25	0
ERR439620	BSAC	PRJEB4681	0	NA	0	0	NA	0	NA	NA	214	80	52	45	41	30	4943461	4897762	4844650	4794764	4728819	4332777	104	290316	4914212	175893	88209	11	21	0
ERR439621	BSAC	PRJEB4681	1	NA	0	0	NA	0	NA	NA	237	98	64	52	37	28	5024053	4982434	4898795	4815219	4569548	4251452	117	354565	4996109	149846	98484	10	21	0
ERR439622	BSAC	PRJEB4681	1	NA	0	0	NA	0	NA	NA	438	149	91	75	50	29	5378908	5287588	5160334	5045414	4641690	3861868	200	402008	5324569	114190	44174	14	32	0
ERR439623	BSAC	PRJEB4681	1	NA	0	0	NA	0	NA	NA	245	104	60	48	37	30	5141262	5098151	4992784	4916930	4755088	4495909	126	483277	5113142	138057	95647	10	21	0
ERR439624	BSAC	PRJEB4681	1	NA	0	0	NA	0	NA	NA	172	69	42	38	33	27	5238877	5200540	5143927	5110314	5021405	4805817	92	432373	5217179	217941	116599	9	17	0
ERR439625	BSAC	PRJEB4681	1	NA	0	0	NA	0	NA	NA	261	96	64	60	49	35	5155992	5119475	5058209	5026580	4838018	4342684	113	452990	5131826	144455	60376	13	27	0
ERR439626	BSAC	PRJEB4681	0	NA	0	0	NA	0	NA	NA	228	96	65	58	43	35	5088282	5040548	4964532	4913020	4656778	4370615	128	527325	5062334	116874	70955	12	26	0
ERR439627	BSAC	PRJEB4681	1	NA	0	NA	NA	1	NA	NA	116	47	37	36	28	20	5295191	5280256	5261177	5253424	5119585	4836639	52	679518	5283844	340950	139287	6	12	0
ERR439628	BSAC	PRJEB4681	1	NA	0	0	NA	1	NA	NA	161	85	57	49	34	25	5172487	5148723	5075563	5019804	4787323	4472096	96	381185	5156783	203138	123494	10	18	0
ERR439629	BSAC	PRJEB4681	0	NA	0	1	0	0	1	NA	197	91	60	54	39	25	4991940	4957332	4875586	4831714	4592675	4132049	110	376710	4970252	137524	96351	10	20	0
ERR439630	BSAC	PRJEB4681	0	NA	1	0	1	0	0	NA	268	130	88	70	53	32	5240269	5195087	5097797	4974412	4667003	3913934	156	318266	5213953	102944	52440	15	32	0
ERR439631	BSAC	PRJEB4681	0	NA	0	0	1	0	1	NA	340	146	101	81	54	27	5170865	5109600	4991469	4850714	4412716	3410574	181	283726	5133699	95139	40102	15	37	0
ERR439632	BSAC	PRJEB4681	0	NA	0	0	1	0	1	NA	225	86	55	42	34	24	5069917	5019846	4951133	4858877	4733550	4404611	117	428942	5041784	203072	114786	9	18	0
ERR439633	BSAC	PRJEB4681	1	NA	0	0	0	0	1	NA	166	72	55	47	39	30	5099095	5072203	5029963	4972311	4834346	4513798	85	437711	5081765	148654	97848	10	21	0
ERR439634	BSAC	PRJEB4681	1	NA	0	0	1	0	1	NA	315	157	92	79	56	35	5037848	4991389	4847432	4750885	4364484	3606066	184	249914	5010948	86126	43051	19	39	0
ERR439635	BSAC	PRJEB4681	1	NA	1	0	1	0	1	NA	323	133	77	56	38	31	5216279	5153991	5018875	4865946	4584257	4355173	168	313153	5177871	138957	99348	14	25	0
ERR439636	BSAC	PRJEB4681	0	NA	1	0	0	0	0	NA	213	88	57	48	36	31	5170196	5132767	5069701	5003756	4821667	4638483	108	421924	5146112	158893	106058	11	22	0
ERR439637	BSAC	PRJEB4681	1	NA	0	0	0	0	1	NA	351	135	80	62	44	31	5155053	5090269	4956100	4828823	4534131	4070444	169	342838	5114416	112658	57892	13	27	0
ERR439638	BSAC	PRJEB4681	0	NA	0	0	0	0	0	NA	193	75	57	47	39	36	5124740	5094687	5053612	4981993	4857950	4761331	92	308307	5106566	147953	103851	13	23	0
ERR439639	BSAC	PRJEB4681	1	NA	0	0	NA	0	NA	NA	180	67	41	39	31	19	5196265	5168271	5109617	5098766	4978937	4551320	81	1224664	5178422	294776	124368	5	11	0
ERR439640	BSAC	PRJEB4681	0	NA	0	0	NA	0	NA	NA	236	97	59	50	36	23	5284245	5241588	5147427	5088622	4860524	4438042	115	480880	5255157	203133	110408	9	18	0
ERR439641	BSAC	PRJEB4681	1	NA	1	0	NA	NA	NA	NA	341	147	107	88	57	28	5319456	5266749	5172805	5044131	4532772	3468392	169	342382	5282670	90042	38882	16	40	0
ERR439642	BSAC	PRJEB4681	0	NA	0	0	NA	0	NA	NA	236	98	59	45	30	22	5045790	4998846	4915456	4818429	4590043	4329679	127	550008	5019319	202857	107475	8	16	0
ERR439643	BSAC	PRJEB4681	0	NA	0	0	NA	0	NA	NA	478	222	144	109	70	29	5180082	5092864	4926665	4683873	4064678	2560615	278	226207	5131362	48567	30107	30	63	0
ERR439644	BSAC	PRJEB4681	0	NA	0	0	NA	0	NA	NA	216	87	45	38	28	22	5086552	5047999	4960503	4910427	4763946	4544882	111	584876	5063922	198244	127496	8	15	0
ERR439645	BSAC	PRJEB4681	0	NA	NA	1	NA	0	NA	NA	327	151	103	83	58	31	4844593	4799054	4675018	4518789	4107012	3136153	174	209013	4815947	79814	39882	20	42	0
ERR439646	BSAC	PRJEB4681	0	NA	0	0	NA	0	NA	NA	300	101	66	57	45	30	5137938	5073992	4998980	4933577	4759849	4252077	137	405211	5100261	156154	64782	11	23	0
ERR439647	BSAC	PRJEB4681	0	NA	0	0	NA	0	NA	NA	266	102	64	50	40	27	5138702	5092347	5006408	4908059	4757023	4308834	124	404469	5107761	186013	83473	10	21	0
ERR439648	BSAC	PRJEB4681	0	NA	0	0	NA	0	NA	NA	138	57	43	38	32	24	5097021	5075080	5045129	5013420	4925596	4641801	67	563108	5082238	189428	129080	8	15	0
ERR439649	BSAC	PRJEB4681	0	NA	0	0	NA	0	NA	NA	181	68	40	34	27	22	4965987	4939317	4864179	4821893	4700710	4523154	76	458390	4945139	285346	117494	7	14	0
ERR439650	BSAC	PRJEB4681	0	NA	0	0	NA	0	NA	NA	209	85	55	48	33	22	5113169	5075057	4998799	4946511	4715522	4368127	105	569130	5090105	304036	104973	7	15	0
ERR439651	BSAC	PRJEB4681	1	NA	1	1	NA	NA	NA	NA	183	86	60	53	39	32	5155749	5130782	5064953	5017366	4793975	4542407	100	430687	5140905	138900	94627	12	23	0
ERR439652	BSAC	PRJEB4681	1	NA	1	0	NA	0	NA	NA	223	86	55	48	34	27	5135744	5097002	5026408	4973487	4752648	4512888	109	424973	5112558	190942	110564	10	20	0
ERR439653	BSAC	PRJEB4681	1	NA	0	0	NA	0	NA	NA	326	121	69	51	40	28	5274073	5195635	5075465	4948130	4781149	4365114	174	386696	5231460	172573	87958	12	22	0
ERR439654	BSAC	PRJEB4681	0	NA	0	0	NA	0	NA	NA	267	101	64	55	45	29	5167190	5121743	5043036	4984379	4841627	4305801	124	449412	5137760	156088	71367	10	22	0
ERR439655	BSAC	PRJEB4681	1	NA	0	0	NA	0	NA	NA	209	84	52	45	36	24	5077308	5036066	4960260	4910019	4790676	4407130	107	453669	5051851	189758	110414	9	18	0
ERR439656	BSAC	PRJEB4681	1	NA	1	1	NA	NA	NA	NA	279	119	73	62	49	31	5355275	5304347	5208421	5134513	4927785	4233385	149	331008	5325853	144566	55353	13	27	0
ERR439657	BSAC	PRJEB4681	1	NA	1	0	NA	0	NA	NA	192	83	60	57	39	29	5185280	5162354	5108545	5087913	4788320	4426914	94	308025	5170194	164920	103851	13	23	0
ERR439658	BSAC	PRJEB4681	1	NA	0	0	NA	0	NA	NA	303	105	69	57	38	31	5257470	5197295	5117729	5026989	4702524	4476231	143	433725	5223674	136500	97421	12	23	0
ERR439659	BSAC	PRJEB4681	0	NA	1	1	NA	0	NA	NA	255	103	63	52	39	25	5111040	5067518	4978862	4899813	4676040	4161649	130	451901	5085652	168635	79043	10	20	0
ERR439660	BSAC	PRJEB4681	0	NA	0	0	NA	0	NA	NA	291	113	70	61	47	32	5314795	5259807	5160132	5091963	4878758	4321024	149	373331	5284478	131338	60485	12	26	0
ERR439661	BSAC	PRJEB4681	1	NA	0	0	NA	0	NA	NA	236	109	75	67	48	33	5145528	5105028	5017564	4959466	4669577	4111468	130	343632	5119752	140267	53645	13	28	0
ERR439662	BSAC	PRJEB4681	1	NA	0	0	NA	0	NA	NA	368	130	60	50	41	28	5337751	5255409	5094906	5030173	4887440	4433655	179	409006	5289926	159643	97219	12	22	0
ERR439663	BSAC	PRJEB4681	0	NA	1	1	NA	0	NA	NA	205	106	72	60	43	34	5136667	5107759	5019516	4934330	4695343	4334915	123	266278	5118966	123731	75943	14	27	0
ERR439664	BSAC	PRJEB4681	0	NA	0	0	NA	0	NA	NA	180	63	42	42	38	24	4895450	4862630	4818596	4818596	4748437	4236212	79	850250	4873828	199547	89148	7	16	0
ERR439665	BSAC	PRJEB4681	0	NA	0	0	NA	0	NA	NA	227	82	45	37	30	26	5161617	5113092	5036207	4983228	4883591	4738589	110	620742	5132761	202856	107487	7	15	0
ERR439666	BSAC	PRJEB4681	1	NA	0	0	0	1	1	NA	266	114	77	65	48	28	5191780	5152250	5061245	4975435	4707884	3978688	135	458380	5167074	131440	53652	12	27	0
ERR439667	BSAC	PRJEB4681	1	NA	1	0	1	0	1	NA	384	135	68	57	39	30	5173582	5087540	4961573	4882251	4603877	4283423	184	421950	5121026	136499	86275	13	24	0
ERR439668	BSAC	PRJEB4681	0	NA	0	0	0	0	0	NA	227	128	96	82	61	32	4901409	4875179	4800479	4698808	4322840	3232944	142	389630	4884751	73980	41308	20	42	0
ERR439669	BSAC	PRJEB4681	0	NA	0	0	0	0	0	NA	252	102	63	51	38	31	5121784	5074186	4973680	4883438	4665236	4397852	129	399236	5093767	147360	89266	11	23	0
ERR439670	BSAC	PRJEB4681	0	NA	1	1	1	0	1	NA	263	102	64	54	40	31	5144240	5096955	5005486	4933618	4690958	4354167	130	309289	5116239	145818	86274	13	24	0
ERR439671	BSAC	PRJEB4681	1	NA	1	0	1	1	1	NA	252	117	71	54	37	25	5225047	5184273	5074871	4955423	4665766	4225057	139	452125	5198971	163750	84538	10	21	0
ERR439672	BSAC	PRJEB4681	0	NA	1	0	0	0	1	NA	190	82	60	50	36	29	5052055	5021782	4971569	4896889	4688805	4447281	99	430580	5033393	165087	103851	11	21	0
ERR439673	BSAC	PRJEB4681	0	NA	0	0	0	0	0	NA	117	47	36	33	29	21	4895818	4880822	4850602	4829539	4752806	4462537	53	565498	4884464	244521	127736	6	12	0
ERR439674	BSAC	PRJEB4681	0	NA	0	0	0	0	0	NA	105	42	34	34	32	25	4900733	4887337	4865815	4865815	4831325	4587707	50	792877	4892543	273522	114837	5	13	0
ERR439675	BSAC	PRJEB4681	0	NA	0	0	0	0	1	NA	149	78	56	47	36	24	5123431	5104643	5050190	4992243	4816449	4379108	87	433378	5110917	189216	109845	9	18	0
ERR439676	BSAC	PRJEB4681	0	NA	0	0	0	0	0	NA	271	105	65	56	43	30	5056940	5003876	4897758	4834836	4611441	4182663	134	387750	5024004	117841	80012	12	24	0
ERR439677	BSAC	PRJEB4681	1	NA	0	0	0	1	1	NA	114	52	41	39	33	28	4972435	4958011	4932027	4918520	4824707	4641551	57	847304	4961897	186507	104935	8	17	0
ERR439678	BSAC	PRJEB4681	0	NA	0	0	0	0	0	NA	190	76	48	42	35	28	5005232	4974785	4907281	4866618	4764607	4509493	88	458291	4983718	185868	103266	9	19	0
ERR439679	BSAC	PRJEB4681	0	NA	0	0	0	0	0	NA	242	108	56	50	37	28	5157774	5112178	5000280	4962955	4771679	4470490	132	453698	5130297	171555	101028	10	20	0
ERR439680	BSAC	PRJEB4681	0	NA	0	0	0	0	0	NA	236	113	67	61	45	28	4859660	4813670	4709523	4670632	4366555	3739727	146	310030	4835922	142517	61068	13	27	0
ERR439681	BSAC	PRJEB4681	1	NA	0	0	1	1	1	NA	201	97	63	57	49	34	4907945	4882566	4801651	4754823	4624991	4046866	108	455740	4890152	106775	61160	13	28	0
ERR439682	BSAC	PRJEB4681	1	NA	0	0	0	0	1	NA	177	82	48	45	36	27	5106528	5074771	4996692	4977326	4844732	4522365	97	453698	5085308	186010	107184	9	19	0
ERR439683	BSAC	PRJEB4681	0	NA	0	0	NA	0	0	NA	255	94	58	45	38	31	5125235	5072999	5004899	4915351	4815001	4575906	125	361780	5094038	185739	101513	11	21	0
ERR439684	BSAC	PRJEB4681	0	NA	0	0	0	0	0	NA	210	96	60	48	40	26	4963088	4928025	4845947	4764440	4651261	4168208	111	363560	4938815	175784	100644	10	20	0
ERR439685	BSAC	PRJEB4681	0	NA	0	0	0	0	1	NA	264	119	67	56	40	31	5201066	5148587	5030765	4955575	4709112	4381992	152	391968	5171593	142450	82877	12	23	0
ERR439686	BSAC	PRJEB4681	0	NA	0	0	0	0	0	NA	298	109	69	52	38	31	5103189	5039903	4932354	4808481	4552213	4287651	151	399243	5069075	131418	89302	12	23	0
ERR439687	BSAC	PRJEB4681	0	NA	0	0	1	0	1	NA	155	74	54	51	39	28	5217497	5195297	5147754	5122202	4933703	4535825	87	471866	5204075	185921	107195	10	20	0
ERR439688	BSAC	PRJEB4681	0	NA	0	0	0	0	0	NA	238	91	58	49	38	22	5056904	5009317	4941582	4879395	4693787	4156535	116	486974	5026617	203885	92378	8	17	0
ERR439689	BSAC	PRJEB4681	0	NA	0	0	0	0	0	NA	234	108	68	55	40	30	5132526	5093394	4993147	4899020	4683366	4337923	131	443478	5110086	132066	98419	11	23	0
ERR439690	BSAC	PRJEB4681	0	NA	0	0	1	0	1	NA	368	150	89	74	53	31	5398170	5332006	5186965	5086372	4733945	3964251	186	365702	5357013	114947	41943	14	33	0
ERR439691	BSAC	PRJEB4681	0	NA	0	0	0	0	1	NA	159	67	45	42	38	27	4900026	4876338	4834413	4811385	4745745	4330352	77	527465	4883044	193865	92183	8	18	0
ERR439692	BSAC	PRJEB4681	1	NA	0	0	0	1	1	NA	333	135	89	74	47	31	5220751	5161544	5059059	4958327	4489313	3960591	170	399232	5185665	112992	51355	15	30	0
ERR439693	BSAC	PRJEB4681	0	NA	1	0	0	0	1	NA	363	181	118	93	62	35	4861497	4809107	4663057	4488828	3979269	3055367	208	229787	4827113	67784	32861	24	50	0
ERR439694	BSAC	PRJEB4681	0	NA	0	0	1	0	1	NA	263	115	81	74	55	34	4952452	4913024	4843551	4791667	4500364	3744850	133	257872	4924291	102367	51668	16	34	0
ERR439695	BSAC	PRJEB4681	0	NA	0	0	1	0	1	NA	280	126	82	70	53	34	5011354	4968652	4863473	4783207	4492070	3767551	148	258562	4983598	101027	51481	17	34	0
ERR439696	BSAC	PRJEB4681	0	NA	0	0	0	0	0	NA	251	105	61	47	36	26	5259339	5216973	5110191	5004878	4835811	4528707	121	499601	5228494	176972	103113	10	19	0
ERR439697	BSAC	PRJEB4681	1	NA	0	0	0	1	1	NA	260	103	66	53	40	28	5168654	5121298	5035079	4938625	4728983	4324063	126	458547	5138525	148552	95162	10	22	0
ERR439698	BSAC	PRJEB4681	0	NA	1	0	1	0	1	NA	263	119	70	58	44	26	5254254	5208868	5086438	5004751	4778621	4165685	143	355256	5225693	162935	66794	11	22	0
ERR439699	BSAC	PRJEB4681	0	NA	0	0	0	0	1	NA	260	114	81	63	47	31	5280630	5235538	5159156	5029334	4737577	4184743	135	846374	5250506	106919	62729	12	27	0
ERR439700	BSAC	PRJEB4681	0	NA	0	1	NA	0	NA	NA	197	67	48	46	39	29	4867208	4841390	4797155	4781273	4668998	4310535	79	386437	4849948	192508	98876	10	20	0
ERR439701	BSAC	PRJEB4681	0	NA	0	0	NA	0	NA	NA	143	60	44	39	33	25	5042930	5019514	4988089	4956334	4854151	4572534	71	561602	5027526	189210	121655	8	16	0
ERR439702	BSAC	PRJEB4681	0	NA	0	0	NA	0	NA	NA	253	104	67	57	47	26	4650536	4607051	4521582	4444351	4267374	3514866	127	464674	4622961	112381	50566	12	26	0
ERR439703	BSAC	PRJEB4681	0	NA	0	0	NA	0	NA	NA	222	93	61	48	35	26	5059513	5017551	4939651	4849564	4646986	4358403	119	555368	5035675	185449	105185	10	20	0
ERR439704	BSAC	PRJEB4681	0	NA	0	0	NA	0	NA	NA	234	95	56	43	36	27	5177159	5132088	5040177	4941992	4833078	4537260	119	434613	5149566	185268	104935	10	20	0
ERR439705	BSAC	PRJEB4681	1	NA	0	0	NA	NA	NA	NA	114	50	32	30	29	23	4703349	4682906	4641463	4629074	4612460	4423575	62	437217	4691930	195832	156630	8	15	0
ERR439706	BSAC	PRJEB4681	0	NA	0	0	NA	0	NA	NA	317	112	62	48	36	28	5196815	5135448	5031863	4938444	4747337	4482972	140	458510	5154845	173547	107010	10	20	0
ERR439707	BSAC	PRJEB4681	0	NA	0	0	NA	0	NA	NA	168	68	49	44	37	32	5143178	5113192	5071050	5038682	4930212	4767545	86	392066	5126061	179665	105967	11	19	0
ERR439708	BSAC	PRJEB4681	0	NA	0	0	NA	0	NA	NA	276	106	66	56	41	29	5242299	5179450	5092062	5020976	4801292	4377884	148	344056	5208571	164135	73271	11	22	0
ERR439709	BSAC	PRJEB4681	1	NA	1	0	NA	1	NA	NA	226	89	56	50	41	28	5116910	5073594	5005207	4967470	4825495	4373151	116	559238	5092505	157298	76642	9	20	0
ERR439710	BSAC	PRJEB4681	0	NA	0	0	NA	0	NA	NA	243	81	50	38	33	26	5032675	4985265	4919641	4829114	4752777	4515245	104	434312	5000717	199021	111392	8	17	0
ERR439711	BSAC	PRJEB4681	1	NA	1	1	NA	1	NA	NA	239	101	60	51	35	28	5196668	5153005	5069315	5000114	4757031	4507948	128	421949	5171965	145818	109116	11	21	0
ERR439712	BSAC	PRJEB4681	0	NA	1	0	NA	0	NA	NA	151	75	56	52	34	27	5067165	5044192	5001144	4968636	4686761	4459145	91	428379	5055438	161897	110564	11	20	0
ERR439713	BSAC	PRJEB4681	0	NA	0	0	NA	0	NA	NA	296	120	60	45	35	26	5189992	5130293	4997325	4893244	4727252	4405575	156	389715	5155732	193334	113005	10	18	0
ERR439714	BSAC	PRJEB4681	0	NA	1	0	NA	NA	NA	NA	201	85	58	50	45	30	5120666	5088075	5036559	4981943	4910274	4406835	108	450642	5102006	152427	91195	11	22	0
ERR439715	BSAC	PRJEB4681	0	NA	0	0	NA	NA	NA	NA	481	176	91	71	50	33	5492891	5389442	5198174	5058537	4712835	4097811	235	287454	5429461	95080	56511	16	33	0
ERR439716	BSAC	PRJEB4681	0	NA	0	0	NA	0	NA	NA	189	77	45	35	27	20	4917818	4885134	4815502	4743341	4631365	4384700	98	566422	4899329	269021	129044	6	13	0
ERR439717	BSAC	PRJEB4681	1	NA	1	0	NA	1	NA	NA	231	93	55	43	31	27	5141074	5100725	5020955	4928661	4743945	4597707	118	458846	5117880	186369	118014	10	19	0
ERR439718	BSAC	PRJEB4681	1	NA	0	0	NA	1	NA	NA	302	119	62	46	35	25	5353657	5289689	5158256	5039511	4859861	4504959	159	434898	5317991	202530	107487	9	18	0
ERR439719	BSAC	PRJEB4681	1	NA	0	0	NA	0	NA	NA	386	168	110	87	58	32	5389302	5316991	5192755	5032497	4557573	3630800	215	246081	5349207	94733	40780	19	41	0
ERR439720	BSAC	PRJEB4681	0	NA	0	0	NA	0	NA	NA	129	54	35	32	25	19	4931230	4909444	4864411	4842227	4727416	4504060	66	657024	4918349	333007	149883	5	11	0
ERR439721	BSAC	PRJEB4681	1	NA	1	0	NA	1	NA	NA	181	81	57	49	36	28	5124313	5097411	5035451	4976335	4784945	4513153	98	433435	5109340	161907	109115	11	21	0
ERR439722	BSAC	PRJEB4681	1	NA	1	1	NA	0	NA	NA	228	93	58	49	34	27	5193575	5158493	5068625	5005649	4778918	4534879	110	430547	5170276	186367	112509	11	20	0
ERR439723	BSAC	PRJEB4681	0	NA	0	0	NA	0	NA	NA	161	70	41	37	31	22	4956667	4929547	4865283	4838980	4727796	4431108	82	472337	4938454	213733	119768	8	15	0
ERR439724	BSAC	PRJEB4681	0	NA	0	0	NA	0	NA	NA	192	77	51	39	33	26	5100015	5064332	5005438	4921257	4820784	4578721	93	543716	5075960	199022	116874	8	17	0
ERR439725	BSAC	PRJEB4681	0	NA	0	0	NA	0	NA	NA	198	85	55	45	33	22	5069605	5034177	4959981	4891439	4724999	4363361	104	563477	5048594	215783	105043	7	16	0
ERR439726	BSAC	PRJEB4681	0	NA	0	0	NA	0	NA	NA	202	84	58	47	37	23	5072467	5036152	4977807	4901505	4764508	4310499	102	569250	5050002	186519	106807	8	17	0
ERR439727	BSAC	PRJEB4681	1	NA	0	0	NA	0	NA	NA	252	107	60	43	34	25	5231526	5181077	5076320	4951670	4814426	4530072	136	462118	5201272	202471	111664	9	18	0
ERR439728	BSAC	PRJEB4681	1	NA	1	1	NA	1	NA	NA	369	164	96	81	58	30	5110272	5053099	4909386	4810499	4457945	3344112	191	557613	5070962	74854	42245	18	40	0
ERR439729	BSAC	PRJEB4681	0	NA	0	0	NA	0	NA	NA	236	91	62	55	38	22	5185209	5133093	5060061	5010163	4718952	4197752	122	556547	5156046	203125	78976	8	18	0
ERR439730	BSAC	PRJEB4681	0	NA	0	0	NA	0	NA	NA	116	57	44	41	35	27	4916034	4896348	4870871	4849531	4761482	4490518	69	488892	4905555	224089	99105	8	17	0
ERR439731	BSAC	PRJEB4681	0	NA	0	0	NA	0	NA	NA	206	97	66	60	45	33	5099160	5062967	4997607	4949763	4720217	4285768	119	305211	5079633	123397	81769	14	26	0
ERR439732	BSAC	PRJEB4681	0	NA	0	0	NA	0	NA	NA	148	63	41	38	32	22	5005408	4974856	4927085	4904171	4794987	4402429	82	578015	4988402	233392	124038	8	14	0
ERR460494	BSAC	PRJEB4681	0	NA	0	0	NA	0	NA	NA	157	84	61	54	43	25	5001368	4979655	4919903	4866651	4693347	4023395	93	401510	4985887	169178	82891	11	21	0
ERR485890	BSAC	PRJEB4681	0	NA	NA	0	NA	0	NA	NA	129	60	44	38	32	22	4900951	4877838	4844063	4803030	4712888	4365261	73	551857	4886698	293629	113071	6	15	0
ERR485891	BSAC	PRJEB4681	1	NA	0	0	NA	0	NA	NA	334	134	83	71	55	34	5305101	5233538	5113255	5027655	4757457	4001575	174	456576	5262333	95080	53179	16	33	0
ERR485892	BSAC	PRJEB4681	1	NA	1	0	NA	0	NA	NA	230	95	62	52	42	29	5080734	5035390	4967494	4902619	4731929	4285474	125	450689	5056508	147213	76642	10	22	0
ERR485893	BSAC	PRJEB4681	0	NA	0	0	NA	0	NA	NA	227	98	57	44	33	24	5087911	5044229	4950555	4860674	4692841	4413612	123	401277	5062450	186519	110951	9	17	0
ERR485894	BSAC	PRJEB4681	0	NA	0	0	NA	0	NA	NA	197	95	65	56	44	32	4862444	4837600	4766748	4696652	4502058	4045889	107	413548	4845341	129053	66156	13	26	0
ERR485895	BSAC	PRJEB4681	0	NA	0	0	NA	0	NA	NA	200	85	48	38	31	23	5150387	5114686	5031232	4961679	4844117	4569498	109	685791	5130915	219479	112999	7	14	0
ERR485896	BSAC	PRJEB4681	0	NA	0	0	NA	0	NA	NA	231	88	54	44	35	23	5125597	5081134	5002633	4931513	4797324	4409838	109	569127	5096874	202884	111029	8	17	0
ERR485897	BSAC	PRJEB4681	1	NA	0	0	NA	0	NA	NA	313	120	75	58	40	24	5628100	5566650	5466556	5353146	5089693	4515478	155	629178	5591176	185952	67941	9	20	0
ERR485898	BSAC	PRJEB4681	0	NA	0	0	NA	0	NA	NA	189	82	58	52	36	26	5080923	5048704	4995857	4955474	4688365	4323210	98	431183	5059646	184733	93870	9	19	0
ERR485899	BSAC	PRJEB4681	1	NA	0	0	NA	0	NA	NA	349	131	70	59	39	24	5246548	5174759	5034280	4951548	4639948	4122556	170	439346	5202896	170626	61708	10	21	0
ERR485900	BSAC	PRJEB4681	0	NA	0	0	NA	0	NA	NA	212	86	48	38	29	21	5048621	5008851	4920615	4846362	4705235	4457955	106	390651	5023875	287117	134264	8	15	0
ERS1994918	Sweden	PRJEB23294	NA	NA	1	1	1	NA	1	NA	164	96	68	58	47	33	5141024	5115848	5032698	4956638	4761692	4229861	116	379312	5129795	125092	64562	13	27	0
ERS1994919	Sweden	PRJEB23294	NA	NA	1	0	1	NA	1	NA	134	67	46	37	27	21	5305715	5284255	5228965	5165808	4997855	4759435	83	660918	5294613	243670	137365	7	14	0
ERS1994920	Sweden	PRJEB23294	NA	NA	1	0	1	NA	1	NA	152	79	50	43	33	25	5211105	5182775	5116767	5073488	4920084	4640190	103	512293	5198662	191139	110501	9	17	0
ERS1994921	Sweden	PRJEB23294	NA	NA	0	0	0	NA	1	NA	129	61	40	32	28	23	5264188	5238382	5188674	5130453	5062230	4884139	82	591699	5251350	268935	147684	7	14	0
ERS1994922	Sweden	PRJEB23294	NA	NA	0	1	1	NA	1	NA	172	85	53	39	26	20	5273071	5234667	5144009	5040134	4843646	4616858	124	511439	5260794	296675	153637	7	14	0
ERS1994923	Sweden	PRJEB23294	NA	NA	0	1	1	NA	1	NA	159	85	54	45	33	22	4990228	4962266	4883614	4810700	4630087	4240303	105	590962	4975648	223988	122940	8	16	0
ERS1994924	Sweden	PRJEB23294	NA	NA	0	1	1	NA	1	NA	221	109	70	54	43	34	5627698	5591040	5496229	5386016	5190558	4871921	133	462024	5607056	140994	97248	13	25	0
ERS1994925	Sweden	PRJEB23294	NA	NA	1	1	1	NA	1	NA	169	97	69	59	42	30	4644353	4617044	4551654	4471187	4215740	3781401	121	454409	4632033	121080	71080	13	25	0
ERS1994926	Sweden	PRJEB23294	NA	NA	0	1	1	NA	1	NA	209	92	57	49	38	29	5242248	5188648	5107601	5048157	4872909	4595854	128	409178	5211298	186362	91970	9	19	0
ERS1994927	Sweden	PRJEB23294	NA	NA	1	0	0	NA	1	NA	201	124	85	68	52	36	5256541	5223780	5122781	5000029	4729878	4126510	154	379212	5244136	105878	51928	15	33	0
ERS1994928	Sweden	PRJEB23294	NA	NA	0	1	1	NA	1	NA	260	114	67	51	36	24	5225424	5169695	5063286	4955628	4749755	4313328	161	417921	5200723	194539	81347	9	19	0
ERS1994929	Sweden	PRJEB23294	NA	NA	1	0	1	NA	1	NA	141	74	48	39	30	23	5191114	5166719	5102247	5040722	4892417	4676376	92	555897	5178457	205069	136587	8	16	0
ERS1994930	Sweden	PRJEB23294	NA	NA	1	0	1	NA	1	NA	120	61	43	38	29	24	5095369	5075548	5035653	5003006	4845965	4659791	75	621095	5085014	203345	131173	9	16	0
ERS1994931	Sweden	PRJEB23294	NA	NA	0	0	1	NA	1	NA	127	65	46	42	33	26	5335214	5315671	5277335	5250909	5098026	4852714	74	626339	5321250	217137	124037	8	16	0
ERS1994932	Sweden	PRJEB23294	NA	NA	1	1	1	NA	1	NA	170	99	61	52	35	24	5335453	5302227	5208689	5147214	4881289	4473476	131	692755	5324087	200199	89959	8	18	0
ERS1994933	Sweden	PRJEB23294	NA	NA	1	0	1	NA	1	NA	209	97	66	48	36	27	5205980	5164244	5094878	4959583	4785341	4497274	129	370374	5185574	173038	109134	11	20	0
ERS1994934	Sweden	PRJEB23294	NA	NA	0	0	0	NA	1	NA	58	27	18	17	16	13	4752903	4744062	4722856	4716975	4706735	4614021	32	1153781	4747610	722154	272015	3	5	0
ERS1994935	Sweden	PRJEB23294	NA	NA	0	0	0	NA	1	NA	226	133	90	71	46	30	4860984	4834586	4724195	4584367	4196418	3625768	146	352075	4842642	95913	46525	15	31	0
ERS1994936	Sweden	PRJEB23294	NA	NA	0	0	0	NA	1	NA	224	112	76	58	38	28	5520011	5473007	5379399	5252804	4909708	4549572	159	426778	5503210	196740	71478	10	22	0
ERS1994937	Sweden	PRJEB23294	NA	NA	0	0	0	NA	1	NA	215	139	99	86	58	32	4985671	4963975	4865110	4763916	4335910	3435660	147	220596	4969430	83695	37792	18	39	0
ERS1994938	Sweden	PRJEB23294	NA	NA	0	0	0	NA	1	NA	845	297	186	141	68	24	5256936	5009497	4758882	4450747	3248751	1729755	553	120181	5169992	33068	17489	46	98	0
ERS1994939	Sweden	PRJEB23294	NA	NA	0	0	0	NA	1	NA	563	202	107	85	59	26	5093712	4903766	4714454	4552225	4128289	2916077	384	319359	5024533	82467	33818	20	47	0
ERS1994940	Sweden	PRJEB23294	NA	NA	0	0	0	NA	0	NA	96	55	42	38	34	25	4855072	4840730	4804567	4778767	4710599	4386828	64	646670	4846845	227290	110633	7	15	0
ERS1994941	Sweden	PRJEB23294	NA	NA	0	0	0	NA	1	NA	109	53	35	31	29	21	4699926	4676423	4630383	4607782	4583156	4293791	68	662158	4686361	218883	121422	6	13	0
ERS1994942	Sweden	PRJEB23294	NA	NA	0	0	0	NA	0	NA	570	173	71	55	44	27	5407580	5191217	4992926	4869858	4701176	4062134	400	567028	5341292	147740	57886	11	26	0
ERS1994945	Sweden	PRJEB23294	NA	NA	0	0	0	NA	1	NA	113	64	39	29	23	19	4987139	4963048	4904929	4839134	4760095	4614516	88	619168	4978984	345505	153626	5	11	0
ERS1994946	Sweden	PRJEB23294	NA	NA	0	0	1	NA	1	NA	108	65	50	45	38	28	4861332	4847599	4812670	4782769	4661378	4306621	73	509979	4852552	162949	95858	10	19	0
ERS1994947	Sweden	PRJEB23294	NA	NA	0	0	1	NA	1	NA	92	50	32	26	24	18	4903980	4890685	4852548	4814386	4786675	4565904	58	817897	4896048	401487	184524	5	10	0
ERS1994948	Sweden	PRJEB23294	NA	NA	0	0	1	NA	1	NA	128	63	40	40	35	25	5105204	5079308	5022399	5022399	4939931	4605956	87	470659	5094982	223194	107007	9	16	0
ERS1994949	Sweden	PRJEB23294	NA	NA	0	0	1	NA	1	NA	139	79	49	43	37	27	4948810	4923226	4856258	4815452	4712374	4350143	104	534384	4937718	157204	101672	10	19	0
ERS1994950	Sweden	PRJEB23294	NA	NA	0	0	0	NA	1	NA	255	88	52	44	35	23	4810606	4731960	4639785	4579386	4427534	3981090	156	676399	4775486	147657	78484	8	18	0
ERS1994951	Sweden	PRJEB23294	NA	NA	0	0	0	NA	0	NA	364	206	131	97	52	28	5255517	5187996	5008222	4767668	4075955	3208881	263	204496	5225301	88034	32209	19	47	0
ERS1994952	Sweden	PRJEB23294	NA	NA	0	0	0	NA	1	NA	90	52	37	35	33	27	4901561	4886824	4850822	4838791	4808060	4609237	64	936705	4894780	222217	112288	6	15	0
ERS1994953	Sweden	PRJEB23294	NA	NA	0	0	1	NA	1	NA	153	90	62	48	36	25	5166669	5141886	5067759	4973395	4759430	4355400	110	689180	5157241	200769	90344	8	18	0
ERS1994954	Sweden	PRJEB23294	NA	NA	0	1	0	NA	1	NA	74	44	32	30	26	19	4705678	4696261	4664487	4649681	4576755	4347601	49	662565	4699172	276861	172052	6	11	0
ERS1994955	Sweden	PRJEB23294	NA	NA	0	1	1	NA	1	NA	89	44	33	32	32	23	4630551	4615429	4591133	4583878	4583878	4277080	53	727517	4621678	217676	115667	7	14	0
ERS1994956	Sweden	PRJEB23294	NA	NA	1	0	0	NA	1	NA	112	65	46	39	34	25	4694364	4678554	4629237	4578397	4508834	4196788	74	466197	4684577	158783	118909	10	18	0
ERS1994957	Sweden	PRJEB23294	NA	NA	0	0	0	NA	0	NA	186	110	77	61	48	31	5089449	5061694	4974786	4856773	4629224	3974690	135	375712	5077875	111934	53105	13	28	0
ERS1994958	Sweden	PRJEB23294	NA	NA	0	0	0	NA	1	NA	157	92	60	54	41	30	5225134	5195830	5121805	5076971	4846864	4447834	119	448531	5214804	180876	79472	11	22	0
ERS1994959	Sweden	PRJEB23294	NA	NA	0	0	0	NA	1	NA	597	206	107	75	56	34	5446047	5255719	5041572	4815492	4498875	3701339	378	260190	5367640	88263	37739	19	42	0
ERS1994960	Sweden	PRJEB23294	NA	NA	0	0	1	NA	1	NA	217	93	60	50	40	28	5208195	5149223	5064660	4994951	4828590	4395394	149	501578	5184065	166136	74236	9	20	0
ERS1994961	Sweden	PRJEB23294	NA	NA	0	0	0	NA	1	NA	156	97	63	51	36	26	4806631	4783620	4704414	4611944	4380363	4036905	114	357743	4794858	130135	92459	10	21	0
ERS1994962	Sweden	PRJEB23294	NA	NA	0	0	0	NA	1	NA	158	75	49	41	34	27	5424661	5390840	5322013	5263517	5148055	4904106	96	590651	5405461	218965	120456	8	17	0
ERS1994963	Sweden	PRJEB23294	NA	NA	0	1	0	NA	1	NA	104	59	41	36	34	27	4783719	4768149	4723850	4688955	4654588	4401516	72	634059	4776815	185844	109276	9	17	0
ERS1994965	Sweden	PRJEB23294	NA	NA	0	0	0	NA	1	NA	207	99	62	46	34	23	5270026	5224429	5142132	5030951	4840147	4450282	132	495653	5247600	203041	107851	9	17	0
ERS1994970	Sweden	PRJEB23294	NA	NA	0	0	0	NA	1	NA	95	49	41	38	35	27	4680016	4665046	4648971	4621870	4578148	4331401	57	346647	4671020	209933	114934	9	17	0
ERS1994979	Sweden	PRJEB23294	NA	NA	0	0	0	NA	1	NA	175	110	83	68	51	33	5245454	5218666	5150358	5029882	4755882	4086417	130	389252	5233125	107778	56512	14	30	0
ERS1994980	Sweden	PRJEB23294	NA	NA	0	0	0	NA	0	NA	135	63	45	39	35	28	5005057	4978344	4941931	4895013	4832957	4606306	86	400833	4992988	245006	99434	8	17	0
ERS1994996	Sweden	PRJEB23294	NA	NA	0	0	1	NA	1	NA	194	103	69	63	53	33	4935743	4906796	4826912	4786557	4601349	3881801	123	282785	4920159	123185	54687	14	30	0
ERS1995013	Sweden	PRJEB23294	NA	NA	0	0	0	NA	1	NA	142	67	46	42	35	25	5109841	5076859	5021366	4991154	4867240	4519757	95	1053992	5097053	183064	96168	7	17	0
ERS1995017	Sweden	PRJEB23294	NA	NA	1	0	0	NA	1	NA	215	107	66	50	41	26	5320779	5272720	5178924	5071900	4906594	4356763	147	683333	5299080	163838	75408	9	20	0
ERS1995018	Sweden	PRJEB23294	NA	NA	0	0	0	NA	1	NA	232	161	116	90	62	36	5216074	5183183	5067832	4893235	4438856	3475057	193	216064	5205765	72699	39285	22	46	0
ERS1995019	Sweden	PRJEB23294	NA	NA	1	0	1	NA	1	NA	158	81	54	49	32	21	5381470	5352042	5281515	5247292	4962480	4546450	105	651621	5368113	253779	105615	7	15	0
ERS1995020	Sweden	PRJEB23294	NA	NA	1	1	1	NA	1	NA	135	76	49	46	33	25	5203677	5180306	5120244	5099361	4878175	4627381	99	608948	5194788	191030	136588	9	17	0
ERS1995021	Sweden	PRJEB23294	NA	NA	1	1	1	NA	1	NA	138	81	53	44	33	26	5202431	5180089	5111701	5047203	4864527	4640685	101	609195	5193231	193470	117894	9	17	0
ERS1995022	Sweden	PRJEB23294	NA	NA	0	1	1	NA	1	NA	202	109	69	58	45	30	5255317	5213278	5111431	5039751	4841090	4257846	147	300984	5239313	134477	76304	13	26	0
ERS1995023	Sweden	PRJEB23294	NA	NA	1	1	1	NA	1	NA	144	62	43	36	28	22	5021889	4988575	4947680	4893876	4758558	4561076	88	698424	5005894	286648	103913	6	13	0
ERS1995029	Sweden	PRJEB23294	NA	NA	0	0	0	NA	1	NA	113	66	46	45	39	28	4833398	4817067	4775739	4769380	4668104	4256296	77	454786	4823937	155675	96335	11	20	0
ERS1995057	Sweden	PRJEB23294	NA	NA	0	0	0	NA	0	NA	230	126	79	68	51	32	5013812	4980429	4855389	4774639	4480904	3836346	147	278094	4995761	99071	57933	15	31	0
ERS1995058	Sweden	PRJEB23294	NA	NA	0	1	0	NA	0	NA	420	224	123	92	61	33	5316672	5245018	4993269	4770716	4270268	3233199	275	275478	5279795	73333	34713	24	51	0
ERS1995059	Sweden	PRJEB23294	NA	NA	0	0	1	NA	1	NA	234	140	79	59	40	26	5429654	5391073	5257871	5114053	4809570	4321825	176	459679	5415388	166661	77280	11	22	0
ERS1995060	Sweden	PRJEB23294	NA	NA	0	0	0	NA	0	NA	231	109	73	66	50	33	5247004	5200739	5125436	5076139	4845306	4218393	147	306728	5226242	116856	68930	15	29	0
ERS1995061	Sweden	PRJEB23294	NA	NA	0	0	0	NA	1	NA	125	52	36	32	28	19	5077332	5050717	5009038	4982648	4909615	4608303	68	1013198	5061989	321249	131504	5	11	0
ERS1995062	Sweden	PRJEB23294	NA	NA	0	0	0	NA	1	NA	105	57	44	39	30	22	5293476	5272528	5246887	5213189	5055611	4782860	78	649160	5286276	262333	138641	6	14	0
ERS1995064	Sweden	PRJEB23294	NA	NA	0	0	0	NA	0	NA	173	84	65	55	44	30	5317609	5289363	5252488	5181103	5011088	4529996	103	401142	5302243	162875	84115	11	22	0
ERS1995065	Sweden	PRJEB23294	NA	NA	0	0	0	NA	1	NA	205	90	59	51	40	30	5382819	5329759	5257394	5201801	5036679	4696419	140	531606	5360759	178244	92940	10	20	0
ERS1995066	Sweden	PRJEB23294	NA	NA	0	0	0	NA	0	NA	198	127	93	75	54	34	4817017	4796811	4711120	4574403	4207625	3465014	139	323026	4804704	79103	41661	18	38	0
ERS1995067	Sweden	PRJEB23294	NA	NA	0	0	0	NA	0	NA	255	137	88	67	45	29	5160029	5118881	4992292	4839053	4475606	3922811	163	358188	5137805	159470	51629	12	28	0
ERS1995068	Sweden	PRJEB23294	NA	NA	0	0	0	NA	1	NA	119	62	42	35	28	21	5122360	5099776	5050459	5000519	4883905	4625560	78	595621	5111236	262827	132475	7	13	0
ERS1995069	Sweden	PRJEB23294	NA	NA	0	0	0	NA	1	NA	194	96	52	40	33	22	5265408	5221030	5124206	5042459	4926636	4529644	137	775705	5249924	226398	122938	8	16	0
ERS1995070	Sweden	PRJEB23294	NA	NA	0	0	0	NA	1	NA	166	86	58	52	42	30	5288069	5254193	5192244	5145759	4981268	4567533	116	618086	5274881	207845	73425	9	21	0
ERS1995071	Sweden	PRJEB23294	NA	NA	0	0	0	NA	1	NA	150	69	43	37	29	20	5160408	5129912	5062917	5020958	4896724	4582842	94	708883	5145765	276537	111522	6	13	0
ERS1995072	Sweden	PRJEB23294	NA	NA	0	0	0	NA	1	NA	128	59	41	40	39	28	4769217	4747906	4713315	4707424	4688419	4289488	72	660896	4755758	159116	106495	9	18	0
ERS1995073	Sweden	PRJEB23294	NA	NA	0	0	0	NA	0	NA	148	64	46	40	33	23	5077309	5050002	5002187	4957389	4846158	4492080	81	574683	5061376	198344	126399	8	16	0
ERS1995075	Sweden	PRJEB23294	NA	NA	0	0	0	NA	1	NA	384	184	115	96	63	37	5471075	5379753	5208480	5084343	4538407	3581961	258	203303	5426873	70775	37677	23	49	0
ERS1995095	Sweden	PRJEB23294	NA	NA	0	0	0	NA	0	NA	137	66	45	42	36	24	5021919	4987280	4932392	4908478	4808989	4377366	101	591397	5010544	247262	101448	8	16	0
ERS1995097	Sweden	PRJEB23294	NA	NA	0	0	0	NA	0	NA	105	49	38	34	30	22	4994307	4975966	4951286	4920595	4866095	4603275	64	783039	4985235	299749	120747	6	13	0
ERS1995098	Sweden	PRJEB23294	NA	NA	0	0	0	NA	0	NA	159	89	58	49	35	29	4725281	4704399	4625444	4556510	4318414	4125496	102	486726	4712379	147518	79612	9	20	0
ERS1995100	Sweden	PRJEB23294	NA	NA	0	0	0	NA	0	NA	106	71	49	45	43	27	4461564	4450137	4400638	4367271	4339386	3771836	78	327186	4454811	175849	78717	10	21	0
ERS1995103	Sweden	PRJEB23294	NA	NA	0	0	0	NA	0	NA	120	73	54	47	38	28	5357612	5340777	5305452	5257852	5098627	4731389	83	514277	5347565	181843	91077	9	19	0
ERS1995104	Sweden	PRJEB23294	NA	NA	0	0	0	NA	0	NA	455	268	173	119	63	25	4828332	4757725	4525426	4158439	3281342	1926574	330	143378	4799596	38362	19090	36	78	0
ERS1995105	Sweden	PRJEB23294	NA	NA	0	0	0	NA	0	NA	123	69	52	48	44	31	4681915	4664831	4631622	4600800	4534696	4039302	78	391142	4670808	124082	81421	11	23	0
ERS1995106	Sweden	PRJEB23294	NA	NA	0	0	0	NA	1	NA	80	51	34	31	24	21	4775968	4764800	4719107	4691894	4591648	4487702	59	1018604	4769940	267543	148854	5	11	0
ERS1995107	Sweden	PRJEB23294	NA	NA	0	0	0	NA	1	NA	149	71	42	38	26	20	5196146	5166463	5097404	5068307	4884952	4683539	98	439073	5183224	266600	162188	8	14	0
ERS1995110	Sweden	PRJEB23294	NA	NA	0	0	0	NA	0	NA	86	59	46	42	36	28	5047512	5038350	5011283	4987297	4886812	4592742	66	392591	5042997	185863	110029	10	18	0
ERS1995111	Sweden	PRJEB23294	NA	NA	1	1	1	NA	1	NA	136	72	50	47	42	29	4688845	4666201	4622379	4600305	4513654	4011344	86	401570	4676051	140733	81758	11	22	0
ERS1995112	Sweden	PRJEB23294	NA	NA	0	0	1	NA	0	NA	163	107	88	78	56	34	4876102	4853841	4807628	4730543	4372196	3585677	124	223835	4866107	92548	46000	18	36	0
ERS1995113	Sweden	PRJEB23294	NA	NA	0	0	0	NA	0	NA	58	25	19	19	18	15	5034548	5024812	5005754	5005754	4995202	4893005	29	1091509	5027481	425798	219589	4	7	0
ERS1995114	Sweden	PRJEB23294	NA	NA	0	0	0	NA	1	NA	231	127	68	59	42	27	5429000	5387235	5247167	5187490	4951548	4429362	164	477705	5410239	158353	76755	11	21	0
ERS1995115	Sweden	PRJEB23294	NA	NA	1	1	1	NA	1	NA	201	97	67	62	47	31	4958636	4916205	4843858	4807171	4559388	3949550	128	385256	4937131	138183	61717	13	27	0
ERS1995116	Sweden	PRJEB23294	NA	NA	0	0	0	NA	1	NA	352	152	81	66	51	32	5276403	5193143	5031403	4915146	4675511	3957143	222	352458	5239681	99627	50131	14	32	0
ERS1995117	Sweden	PRJEB23294	NA	NA	1	1	1	NA	1	NA	179	96	56	50	38	28	5074386	5040873	4951747	4909323	4694765	4303265	123	645325	5058643	142818	91859	10	21	0
ERS1995118	Sweden	PRJEB23294	NA	NA	0	0	0	NA	0	NA	351	124	61	47	38	25	5389185	5303821	5150009	5051278	4908239	4453190	183	526887	5344966	193739	91363	9	19	0
ERS1995119	Sweden	PRJEB23294	NA	NA	0	0	0	NA	1	NA	184	83	49	35	28	20	5183555	5137750	5065920	4968031	4855249	4585569	131	622637	5169206	261207	119847	6	13	0
ERS1995120	Sweden	PRJEB23294	NA	NA	0	0	0	NA	1	NA	189	126	93	79	60	32	4929524	4902454	4829141	4725435	4430149	3452571	152	317556	4920048	83414	39898	18	38	0
ERS1995122	Sweden	PRJEB23294	NA	NA	0	0	1	NA	1	NA	138	79	45	41	27	22	4866767	4846504	4773684	4747034	4522702	4324732	94	577441	4856702	250942	126120	7	14	0
ERS1995123	Sweden	PRJEB23294	NA	NA	0	1	0	NA	1	NA	166	82	53	43	33	23	5242424	5208336	5151228	5079979	4933511	4560819	110	638467	5225157	200854	106451	7	15	0
ERS1995124	Sweden	PRJEB23294	NA	NA	0	0	0	NA	1	NA	126	71	52	49	44	29	4724364	4707634	4664839	4640563	4569518	4015839	80	314190	4713881	148581	78717	11	21	0
ERS1995126	Sweden	PRJEB23294	NA	NA	0	0	1	NA	1	NA	112	56	38	36	30	20	5271988	5249127	5210322	5198650	5120359	4777137	77	680104	5263610	286461	154144	7	13	0
ERS1995127	Sweden	PRJEB23294	NA	NA	0	1	0	NA	1	NA	583	309	195	131	53	24	4752117	4658870	4387462	3909225	2671907	1665064	370	124070	4701399	30295	14228	42	100	0
ERS1995128	Sweden	PRJEB23294	NA	NA	0	0	0	NA	0	NA	131	72	53	43	37	28	4848102	4824217	4793395	4720107	4625505	4298056	93	358899	4838621	165846	94980	10	19	0
ERS1995131	Sweden	PRJEB23294	NA	NA	0	0	1	NA	1	NA	228	126	78	65	50	34	5144078	5103138	4978614	4891135	4667788	4100782	159	329178	5126327	118466	60195	14	30	0
ERS1995132	Sweden	PRJEB23294	NA	NA	1	0	0	NA	1	NA	126	60	41	35	29	21	5077617	5050551	5007254	4964805	4855149	4597049	83	672696	5066379	324984	116340	6	13	0
ERS1995133	Sweden	PRJEB23294	NA	NA	0	0	0	NA	1	NA	188	129	92	81	59	31	4930816	4903187	4812244	4728389	4373340	3369986	158	317330	4922574	85377	39574	18	39	0
ERS1995134	Sweden	PRJEB23294	NA	NA	0	0	1	NA	1	NA	153	78	54	49	39	28	5264147	5233433	5177721	5137059	4988793	4611607	108	586555	5253945	158720	110770	11	21	0
ERS1995135	Sweden	PRJEB23294	NA	NA	1	0	1	NA	1	NA	176	88	60	48	31	23	5343083	5308959	5246763	5168855	4894975	4608275	115	512293	5326579	191030	136586	9	17	0
ERS1995136	Sweden	PRJEB23294	NA	NA	0	0	0	NA	1	NA	349	152	81	66	48	34	5090822	5019354	4848968	4744038	4455032	3930077	201	266193	5052458	106166	58517	16	32	0
ERS1995137	Sweden	PRJEB23294	NA	NA	1	1	0	NA	1	NA	82	48	35	32	28	22	4986200	4970228	4936922	4916348	4851192	4661249	60	756705	4978520	262900	162479	7	12	0
ERS1995138	Sweden	PRJEB23294	NA	NA	1	1	0	NA	1	NA	135	89	70	61	46	30	4797135	4778333	4727860	4663719	4410414	3859986	107	450356	4789998	109187	64941	12	26	0
ERS1995139	Sweden	PRJEB23294	NA	NA	0	0	0	NA	1	NA	405	194	108	78	52	33	5305954	5212718	5003280	4798298	4377720	3670524	280	252724	5271710	87366	40823	18	40	0
ERS1995140	Sweden	PRJEB23294	NA	NA	0	0	0	NA	1	NA	145	71	43	35	27	22	5169016	5136496	5067806	5016035	4882598	4701255	100	597444	5156677	241773	144288	6	13	0
ERS1995141	Sweden	PRJEB23294	NA	NA	0	0	0	NA	0	NA	276	189	127	91	60	34	4658111	4620083	4481504	4232026	3713029	2807507	227	191676	4646053	59380	30955	26	52	0
ERS1995144	Sweden	PRJEB23294	NA	NA	0	1	0	NA	1	NA	253	137	77	64	43	31	5326218	5277665	5138464	5053334	4748410	4301857	183	556197	5306482	119242	61523	13	26	0
ERS1995145	Sweden	PRJEB23294	NA	NA	1	0	1	NA	1	NA	172	91	55	44	30	24	5315928	5284981	5207952	5131877	4895839	4669581	118	557184	5302819	225236	110540	8	16	0
ERS1995146	Sweden	PRJEB23294	NA	NA	0	0	0	NA	0	NA	228	108	57	44	39	27	5074259	5022692	4884163	4795012	4712484	4264144	149	595887	5051187	168012	84446	10	20	0
ERS1995148	Sweden	PRJEB23294	NA	NA	0	0	0	NA	1	NA	96	51	39	37	34	24	5086461	5067153	5036735	5021908	4965661	4633536	68	537682	5078967	231068	113571	7	16	0
ERS1995149	Sweden	PRJEB23294	NA	NA	0	0	0	NA	1	NA	123	50	36	30	28	22	4739223	4717051	4682860	4641137	4606387	4378103	59	660478	4723321	234098	117496	6	14	0
ERS1995150	Sweden	PRJEB23294	NA	NA	0	0	0	NA	1	NA	94	47	35	32	29	24	5086943	5066044	5037623	5017911	4966289	4793055	66	740071	5079152	286918	117123	6	14	0
ERS1995151	Sweden	PRJEB23294	NA	NA	0	1	0	NA	1	NA	150	101	70	61	49	29	4715645	4703315	4630834	4566634	4377968	3622319	104	283196	4705204	116548	53194	14	28	0
ERS1995152	Sweden	PRJEB23294	NA	NA	0	0	1	NA	0	NA	273	162	108	88	53	35	5351210	5303143	5170790	5025943	4435047	3795415	206	398267	5332353	82242	40733	18	40	0
ERS1995153	Sweden	PRJEB23294	NA	NA	1	1	1	NA	1	NA	210	100	61	47	32	24	5265685	5227772	5134101	5043657	4781083	4525147	128	455710	5245388	191030	121813	9	18	0
ERS1995154	Sweden	PRJEB23294	NA	NA	0	1	1	NA	1	NA	140	81	46	41	31	25	5115177	5088184	5012083	4981126	4820736	4604445	107	411681	5105582	203318	137660	9	16	0
ERS1995155	Sweden	PRJEB23294	NA	NA	0	0	1	NA	1	NA	133	80	56	51	40	27	5303595	5283647	5233924	5199635	5026277	4559292	96	478661	5294530	223194	88355	9	19	0
ERS1995156	Sweden	PRJEB23294	NA	NA	0	0	0	NA	1	NA	313	145	79	62	43	28	5218144	5159385	5016588	4901816	4622253	4080029	187	449867	5185676	136544	61104	12	25	0
ERS1995157	Sweden	PRJEB23294	NA	NA	0	1	0	NA	1	NA	85	53	34	32	26	23	5332524	5320671	5276457	5260557	5169425	5080013	61	718492	5325873	305137	185309	7	12	0
ERS1995159	Sweden	PRJEB23294	NA	NA	0	1	1	NA	1	NA	160	80	58	48	37	29	5271596	5239054	5193907	5125805	4947887	4660245	105	494160	5256255	177443	92510	9	19	0
ERS1995160	Sweden	PRJEB23294	NA	NA	0	1	1	NA	1	NA	125	61	43	40	29	24	4962335	4940124	4896974	4878287	4716779	4537740	77	637726	4950444	231680	114349	7	15	0
ERS1995161	Sweden	PRJEB23294	NA	NA	0	0	0	NA	1	NA	232	163	125	92	63	32	5123796	5090926	4990228	4765850	4268589	3104130	194	247665	5113114	64376	38022	23	50	0
ERS1995162	Sweden	PRJEB23294	NA	NA	0	0	1	NA	1	NA	181	107	72	61	42	30	5366988	5336282	5250313	5166968	4863561	4452018	132	388823	5354050	138992	84902	12	24	0
ERS1995163	Sweden	PRJEB23294	NA	NA	0	0	0	NA	1	NA	258	166	117	91	63	34	5154731	5113777	4978564	4806754	4329902	3242297	203	226287	5140287	64334	35988	23	49	0
ERS1995164	Sweden	PRJEB23294	NA	NA	0	1	1	NA	1	NA	179	127	90	74	60	41	5084448	5064751	4976802	4852291	4600514	3945685	143	190188	5075412	84239	52036	21	39	0
ERS1995165	Sweden	PRJEB23294	NA	NA	0	0	0	NA	0	NA	74	40	25	24	22	17	5139752	5127149	5088814	5083056	5057408	4896781	51	776494	5134318	652615	216783	4	8	0
ERS1995166	Sweden	PRJEB23294	NA	NA	0	1	1	NA	1	NA	113	69	47	44	35	25	5237492	5220364	5171135	5145529	5015971	4657988	82	711176	5229285	199042	118940	9	17	0
ERS1995167	Sweden	PRJEB23294	NA	NA	0	0	0	NA	1	NA	230	146	99	81	51	33	4966233	4940209	4827980	4708931	4209802	3533506	162	298733	4950925	82068	42984	17	37	0
ERS1995168	Sweden	PRJEB23294	NA	NA	0	0	0	NA	1	NA	68	44	33	28	26	18	5066640	5054797	5025460	4989520	4956480	4686560	58	709383	5063328	356289	137807	5	11	0
ERS1995170	Sweden	PRJEB23294	NA	NA	0	0	0	NA	1	NA	118	64	51	49	42	29	4894974	4874410	4847321	4832227	4714486	4199942	80	293870	4885307	143796	92114	13	23	0
ERS1995171	Sweden	PRJEB23294	NA	NA	1	0	1	NA	1	NA	126	76	53	44	30	24	5086129	5068856	5011169	4948159	4730157	4525574	90	597058	5078287	219867	113667	8	15	0
ERS1995172	Sweden	PRJEB23294	NA	NA	0	0	0	NA	1	NA	116	75	55	54	44	31	5109178	5094138	5050208	5042270	4860427	4380075	85	441514	5100931	171284	69126	10	22	0
ERS1995173	Sweden	PRJEB23294	NA	NA	0	0	0	NA	1	NA	113	62	47	45	37	28	4895155	4875378	4838953	4823846	4683863	4324369	78	424127	4885799	156759	100356	11	21	0
ERS1995174	Sweden	PRJEB23294	NA	NA	0	0	0	NA	0	NA	122	75	59	59	47	34	5119160	5103005	5064762	5064762	4871359	4390096	83	707903	5107820	128874	74092	12	26	0
ERS1995175	Sweden	PRJEB23294	NA	NA	0	0	0	NA	1	NA	231	117	71	55	37	28	5077899	5038445	4927032	4808707	4518466	4188784	142	320266	5055734	148566	85559	12	23	0
ERS1995176	Sweden	PRJEB23294	NA	NA	0	0	0	NA	1	NA	97	49	33	28	23	16	5058034	5039219	5003051	4963624	4876054	4644040	62	573183	5048158	341949	232968	6	10	0
ERS1995177	Sweden	PRJEB23294	NA	NA	1	0	0	NA	1	NA	159	70	50	45	38	26	4994880	4956043	4911530	4878929	4761072	4328667	100	481063	4974655	192551	83465	8	18	0
ERS1995178	Sweden	PRJEB23294	NA	NA	0	0	0	NA	0	NA	205	102	62	48	38	27	5371963	5331020	5241676	5141321	4978019	4542051	133	412586	5350966	152169	94593	9	20	0
ERS1995179	Sweden	PRJEB23294	NA	NA	0	0	0	NA	0	NA	290	115	68	60	40	29	5200523	5116692	5013756	4959962	4623259	4219385	184	604408	5159880	147539	58402	9	23	0
ERS1995180	Sweden	PRJEB23294	NA	NA	0	0	1	NA	1	NA	234	133	84	70	49	34	4772471	4734044	4624405	4518586	4173411	3660203	163	218720	4754142	95857	55303	16	33	0
ERS1995181	Sweden	PRJEB23294	NA	NA	1	0	1	NA	1	NA	138	77	55	44	29	26	5100155	5081160	5025622	4945486	4705129	4608327	87	436472	5088207	219801	113667	9	17	0
ERS1995182	Sweden	PRJEB23294	NA	NA	0	0	0	NA	0	NA	139	72	46	37	28	23	5127553	5101007	5045925	4982535	4863956	4681167	97	619240	5117041	224373	115042	7	15	0
ERS1995183	Sweden	PRJEB23294	NA	NA	0	0	0	NA	1	NA	127	49	34	30	29	23	5228432	5204620	5176178	5152141	5136450	4925513	63	775247	5214326	229020	144906	7	13	0
ERS1995184	Sweden	PRJEB23294	NA	NA	1	0	0	NA	0	NA	153	78	52	44	36	26	5007088	4975560	4913531	4858020	4725759	4385929	106	373137	4993118	241927	81960	8	18	0
ERS1995185	Sweden	PRJEB23294	NA	NA	0	0	0	NA	0	NA	117	73	58	58	45	31	5116637	5101215	5066229	5066229	4855732	4362497	85	486404	5109082	157939	75370	12	23	0
ERS1995186	Sweden	PRJEB23294	NA	NA	0	0	0	NA	1	NA	133	71	45	38	28	23	5129894	5103513	5045804	4995852	4835880	4649230	93	625251	5117750	227014	132579	7	14	0
ERS1995187	Sweden	PRJEB23294	NA	NA	1	0	0	NA	1	NA	214	85	54	46	40	28	5025543	4974121	4903356	4850515	4742982	4332069	122	367226	4997614	168270	81960	10	20	0
ERS1995188	Sweden	PRJEB23294	NA	NA	0	0	0	NA	1	NA	149	87	64	60	47	35	5189966	5169678	5108445	5077181	4861310	4431446	101	354512	5178526	128236	70215	13	26	0
ERS1995189	Sweden	PRJEB23294	NA	NA	0	0	0	NA	1	NA	131	69	51	48	40	29	4899132	4874861	4835342	4811202	4671597	4239566	88	424127	4887958	142775	92256	12	22	0
ERS1995190	Sweden	PRJEB23294	NA	NA	0	0	0	NA	0	NA	69	38	25	22	22	18	4939822	4928141	4895303	4875770	4875770	4712886	47	731808	4933833	382709	198664	5	9	0
ERS1995192	Sweden	PRJEB23294	NA	NA	1	0	1	NA	1	NA	130	76	53	44	29	24	5094897	5076450	5024128	4959943	4722588	4567551	88	597037	5085034	217740	124826	8	16	0
ERS1995193	Sweden	PRJEB23294	NA	NA	0	0	1	NA	1	NA	262	143	90	74	55	30	5131493	5083145	4962169	4850590	4545843	3607137	192	303755	5115058	105698	46460	16	35	0
ERS1995194	Sweden	PRJEB23294	NA	NA	0	0	0	NA	1	NA	172	107	71	65	50	32	5227270	5201082	5114984	5067401	4833632	4163726	127	396188	5214012	128001	61358	14	28	0
ERS1995195	Sweden	PRJEB23294	NA	NA	1	0	1	NA	1	NA	136	79	55	44	28	24	5109685	5090779	5028886	4955754	4703598	4562534	91	608711	5099278	221726	113667	8	15	0
ERS1995196	Sweden	PRJEB23294	NA	NA	0	0	1	NA	1	NA	236	137	93	83	58	34	5254650	5215665	5107386	5040446	4642202	3758703	172	293215	5238629	94804	46459	18	38	0
ERS1995197	Sweden	PRJEB23294	NA	NA	0	0	1	NA	1	NA	190	118	72	66	47	30	5227091	5196344	5095231	5052622	4747043	4143266	144	445481	5213066	136883	65758	11	26	0
ERS1995198	Sweden	PRJEB23294	NA	NA	1	0	1	NA	1	NA	153	88	54	50	41	26	5325392	5297704	5209287	5181299	5025674	4483604	107	363984	5310020	235433	86505	9	19	0
ERS1995199	Sweden	PRJEB23294	NA	NA	0	0	0	NA	0	NA	100	63	45	42	39	26	4672806	4655067	4618375	4596408	4542377	4094897	81	610356	4667486	163801	86979	9	18	0
ERS1995200	Sweden	PRJEB23294	NA	NA	0	0	0	NA	1	NA	109	57	33	29	27	21	4918384	4894175	4832817	4806011	4772036	4559547	80	721688	4909418	213589	149393	6	13	0
ERS1995201	Sweden	PRJEB23294	NA	NA	0	0	0	NA	1	NA	162	95	67	63	44	33	5257505	5228992	5163489	5138376	4824471	4447866	120	404211	5245895	128878	88720	12	25	0
ERS1995202	Sweden	PRJEB23294	NA	NA	0	0	1	NA	1	NA	80	41	28	24	22	16	5043220	5029175	4994508	4969052	4948500	4745180	50	753381	5035747	333212	193333	5	10	0
ERS1995203	Sweden	PRJEB23294	NA	NA	0	0	0	NA	0	NA	333	217	147	113	60	26	4726442	4687435	4510711	4262409	3437002	2265366	240	199156	4702672	48375	22709	28	64	0
ERS1995206	Sweden	PRJEB23294	NA	NA	0	0	0	NA	0	NA	133	74	55	48	44	28	4610154	4593727	4541441	4494403	4430069	3834512	80	343442	4597947	132673	78717	11	22	0
ERS1995207	Sweden	PRJEB23294	NA	NA	0	0	0	NA	0	NA	125	75	57	49	43	27	4578249	4563031	4520798	4465253	4375195	3799756	83	327167	4568107	154655	69991	11	22	0
ERS1995208	Sweden	PRJEB23294	NA	NA	0	0	1	NA	1	NA	169	81	64	49	32	23	5019096	4985147	4943728	4847166	4561029	4216672	104	599735	5000322	213787	108521	8	17	0
ERS1995209	Sweden	PRJEB23294	NA	NA	0	0	0	NA	1	NA	164	88	63	51	41	28	5146745	5118608	5047650	4963579	4785348	4364249	106	563593	5131161	163413	88217	10	21	0
ERS1995210	Sweden	PRJEB23294	NA	NA	0	1	1	NA	1	NA	129	72	52	44	37	28	5126538	5099900	5048738	4987350	4878414	4583286	95	437644	5115926	156363	97061	9	19	0
ERS1995211	Sweden	PRJEB23294	NA	NA	1	0	1	NA	1	NA	162	84	56	45	35	25	5231675	5204504	5138344	5062584	4932491	4560651	104	558019	5216859	158981	106827	8	18	0
ERS1995213	Sweden	PRJEB23294	NA	NA	1	1	1	NA	1	NA	234	89	68	58	43	31	5107716	5040989	4993576	4920202	4665668	4262332	137	463165	5070601	129422	75168	11	24	0
ERS1995214	Sweden	PRJEB23294	NA	NA	0	0	1	NA	1	NA	145	90	66	62	51	36	5101383	5078328	5024442	4999646	4807714	4275353	109	308223	5091512	120774	68288	15	28	0
ERS1995215	Sweden	PRJEB23294	NA	NA	0	1	1	NA	1	NA	181	85	56	46	28	21	5064744	5029465	4952598	4883145	4638772	4408535	114	439841	5047841	230655	121666	8	14	0
ERS1995216	Sweden	PRJEB23294	NA	NA	1	1	1	NA	1	NA	128	67	42	31	29	22	5270465	5250857	5192901	5114883	5092556	4835804	79	537403	5259225	321963	169796	6	13	0
ERS1995217	Sweden	PRJEB23294	NA	NA	1	1	1	NA	1	NA	106	71	49	44	34	25	5331281	5319407	5256994	5222749	5072923	4748109	79	661041	5324941	239671	100912	7	16	0
ERS1995218	Sweden	PRJEB23294	NA	NA	0	1	1	NA	1	NA	182	81	47	35	29	23	5301069	5255769	5185914	5100768	5002994	4796911	120	805306	5282545	213424	131673	7	15	0
ERS1995219	Sweden	PRJEB23294	NA	NA	0	0	1	NA	1	NA	165	95	65	58	46	35	4994019	4969064	4899742	4850713	4656760	4289759	116	349076	4982526	131057	76727	13	26	0
ERS1995220	Sweden	PRJEB23294	NA	NA	1	1	1	NA	1	NA	293	99	66	57	42	29	5251882	5161920	5087144	5028759	4796324	4326110	178	417813	5212443	158507	79358	13	24	0
ERS1995221	Sweden	PRJEB23294	NA	NA	1	1	0	NA	1	NA	139	86	57	50	39	28	5314410	5293343	5225334	5171313	5021050	4603993	104	515140	5305960	207591	88812	8	19	0
ERS1995222	Sweden	PRJEB23294	NA	NA	0	0	1	NA	1	NA	198	103	61	54	42	31	5226377	5188063	5092069	5049893	4849815	4444990	133	392262	5208728	147834	75345	11	22	0
ERS1995223	Sweden	PRJEB23294	NA	NA	0	1	1	NA	1	NA	149	86	47	36	28	23	4946253	4917302	4827988	4755089	4631825	4461844	112	566247	4934352	203592	133033	8	15	0
ERS1995224	Sweden	PRJEB23294	NA	NA	1	0	1	NA	1	NA	206	99	67	55	44	29	4990215	4956827	4887970	4799641	4653186	4063717	119	393686	4970118	154103	60244	11	24	0
ERS1995225	Sweden	PRJEB23294	NA	NA	0	0	1	NA	1	NA	280	165	94	70	45	35	5472391	5423838	5265735	5093406	4684118	4323033	211	375515	5454704	103854	61141	15	31	0
ERS1995226	Sweden	PRJEB23294	NA	NA	1	1	1	NA	1	NA	156	90	53	42	35	25	5039232	5016273	4928568	4854066	4744451	4403474	108	509795	5027663	182317	105415	9	18	0
ERS1995227	Sweden	PRJEB23294	NA	NA	0	0	0	NA	1	NA	160	81	55	42	30	21	5255002	5219337	5160861	5072971	4909835	4600276	112	620121	5240622	206687	113175	7	15	0
ERS1995228	Sweden	PRJEB23294	NA	NA	0	0	0	NA	1	NA	127	83	57	52	42	29	5108318	5088131	5036670	5003481	4852186	4383613	104	374321	5102641	174601	88355	10	21	0
ERS1995229	Sweden	PRJEB23294	NA	NA	1	0	1	NA	1	NA	128	77	62	55	45	30	4775747	4761869	4721092	4665312	4498391	3987805	85	348687	4766490	120468	76348	12	24	0
ERS1995230	Sweden	PRJEB23294	NA	NA	1	1	1	NA	1	NA	163	98	66	51	35	25	5232505	5207334	5130135	5031866	4755045	4411865	115	697185	5219213	206065	95247	8	19	0
ERS1995231	Sweden	PRJEB23294	NA	NA	1	1	1	NA	1	NA	115	76	49	43	31	22	5334930	5320238	5249449	5206375	5030424	4692708	88	672936	5328460	254392	105616	7	15	0
ERS1995232	Sweden	PRJEB23294	NA	NA	1	1	1	NA	1	NA	158	93	55	49	40	29	5246428	5215767	5118685	5076425	4944933	4551155	123	533529	5236882	182955	88388	9	20	0
ERS1995233	Sweden	PRJEB23294	NA	NA	1	0	1	NA	1	NA	245	108	71	50	35	26	5259222	5209788	5127397	4979318	4728182	4409975	143	512258	5233795	167166	105442	10	20	0
ERS1995235	Sweden	PRJEB23294	NA	NA	1	1	1	NA	1	NA	267	133	70	60	42	34	5387179	5332829	5201144	5136794	4817165	4518883	177	349071	5361712	123310	74510	13	27	0
ERS1995236	Sweden	PRJEB23294	NA	NA	1	1	1	NA	1	NA	126	72	50	47	34	21	5056664	5037681	4976894	4958594	4739756	4308550	85	419678	5047299	259615	105616	8	15	0
ERS1995237	Sweden	PRJEB23294	NA	NA	1	0	0	NA	1	NA	221	105	57	44	31	24	5287589	5236738	5118203	5027766	4826128	4589368	153	389847	5269204	191030	114208	9	18	0
ERS1995238	Sweden	PRJEB23294	NA	NA	1	1	1	NA	1	NA	191	99	70	59	43	27	5015631	4988422	4920005	4843216	4603180	3970658	114	614684	4999567	136392	58528	10	23	0
ERS1995239	Sweden	PRJEB23294	NA	NA	1	0	1	NA	1	NA	703	284	153	107	63	32	5375587	5183758	4880469	4540732	3809925	2715599	443	163128	5285198	51517	21875	31	70	0
ERS1995240	Sweden	PRJEB23294	NA	NA	1	0	1	NA	1	NA	172	93	58	44	28	23	5258395	5229531	5150893	5053509	4799709	4629312	116	827267	5245070	221726	124268	8	15	0
ERS1995241	Sweden	PRJEB23294	NA	NA	1	0	1	NA	1	NA	222	100	61	45	35	26	5194952	5149779	5058367	4941310	4787289	4498548	132	512258	5171431	173151	123819	11	19	0
ERS1995242	Sweden	PRJEB23294	NA	NA	1	0	0	NA	1	NA	130	66	48	44	30	23	5165956	5144150	5104322	5078813	4859679	4630946	81	561907	5153748	238903	136586	8	16	0
ERS1995243	Sweden	PRJEB23294	NA	NA	0	0	1	NA	1	NA	196	93	59	50	38	27	5173070	5127518	5049518	4982483	4781809	4349595	134	341511	5156117	194423	83473	9	19	0
ERS1995244	Sweden	PRJEB23294	NA	NA	1	0	1	NA	1	NA	111	67	48	44	38	32	5003405	4990385	4952684	4925367	4833156	4613172	75	490620	4995723	171399	84338	9	19	0
ERS1995245	Sweden	PRJEB23294	NA	NA	1	1	1	NA	1	NA	193	86	58	47	31	26	5196780	5153638	5084178	5004068	4723361	4543394	120	512016	5177030	177357	124115	10	18	0
ERS1995247	Sweden	PRJEB23294	NA	NA	0	0	1	NA	1	NA	129	69	49	40	28	18	5048407	5024675	4980399	4915228	4732546	4395267	89	610853	5036619	273760	145870	7	13	0
ERS1995248	Sweden	PRJEB23294	NA	NA	1	1	1	NA	1	NA	155	76	54	47	36	27	4927538	4898859	4845943	4792469	4606273	4271633	101	382617	4915533	170137	95273	9	19	0
ERS1995249	Sweden	PRJEB23294	NA	NA	1	0	1	NA	1	NA	178	110	79	70	51	38	5230613	5200559	5118489	5051338	4754196	4310666	136	295626	5218437	118646	65056	16	31	0
ERS1995250	Sweden	PRJEB23294	NA	NA	1	1	1	NA	1	NA	177	96	69	59	45	31	4973280	4945465	4883772	4806985	4585919	4044424	114	549802	4957912	138652	56271	11	25	0
ERS1995251	Sweden	PRJEB23294	NA	NA	0	0	0	NA	1	NA	267	132	99	81	54	28	4841137	4798467	4716245	4581954	4134297	3150738	161	285735	4818295	96806	41468	18	39	0
ERS1995252	Sweden	PRJEB23294	NA	NA	0	1	1	NA	1	NA	58	38	29	28	24	21	4859250	4852099	4829531	4821912	4764416	4647252	43	635207	4855232	248913	155548	6	12	0
ERS1995253	Sweden	PRJEB23294	NA	NA	1	1	1	NA	1	NA	170	104	70	61	42	28	4912264	4891017	4809297	4747153	4415800	3895606	116	358954	4899375	138254	62011	13	25	0
ERS1995254	Sweden	PRJEB23294	NA	NA	0	0	1	NA	1	NA	165	90	57	42	28	24	5265873	5235442	5151800	5050681	4850161	4709297	120	377869	5254705	229077	136586	9	16	0
ERS1995255	Sweden	PRJEB23294	NA	NA	0	1	1	NA	1	NA	156	82	54	46	39	28	5140323	5111680	5048485	4991822	4861683	4452896	102	409072	5124522	181711	92515	9	19	0
ERS1995256	Sweden	PRJEB23294	NA	NA	0	1	1	NA	1	NA	143	70	45	40	36	27	5160578	5132986	5070300	5039368	4984941	4665183	88	460530	5145721	258575	100174	8	16	0
ERS1995257	Sweden	PRJEB23294	NA	NA	1	0	1	NA	1	NA	162	96	61	54	40	25	5509324	5483552	5403407	5355866	5152288	4577941	117	656964	5498463	227432	77891	8	19	0
ERS1995258	Sweden	PRJEB23294	NA	NA	1	0	0	NA	1	NA	227	111	73	60	44	31	5011418	4976771	4877951	4776574	4501225	4004637	132	373634	4989206	124622	69261	14	27	0
ERS1995259	Sweden	PRJEB23294	NA	NA	1	0	1	NA	1	NA	139	58	47	43	35	28	5159118	5128362	5102776	5078063	4963845	4717971	78	506098	5142292	218132	117494	8	17	0
ERS1995260	Sweden	PRJEB23294	NA	NA	0	1	1	NA	1	NA	165	99	71	64	44	25	5200310	5172308	5099511	5053534	4712862	4046511	120	458681	5185712	210513	67207	9	23	0
ERS1995261	Sweden	PRJEB23294	NA	NA	0	0	0	NA	1	NA	167	91	53	41	32	24	5103896	5075090	4984314	4898926	4764192	4486056	112	406855	5089460	203320	110507	8	17	0
ERS1995262	Sweden	PRJEB23294	NA	NA	0	0	0	NA	1	NA	433	175	107	87	58	34	5252827	5128877	4976271	4834880	4342860	3459353	279	308155	5196815	75060	37436	21	45	0
ERS1995263	Sweden	PRJEB23294	NA	NA	0	0	0	NA	1	NA	208	124	83	67	52	32	5000139	4965934	4877847	4765521	4529598	3801557	155	496907	4987067	104183	52927	15	31	0
ERS1995264	Sweden	PRJEB23294	NA	NA	0	0	0	NA	1	NA	187	102	66	59	46	36	5198866	5163275	5076630	5026410	4815174	4461387	132	348299	5183598	141114	70714	13	27	0
ERS1995265	Sweden	PRJEB23294	NA	NA	0	0	0	NA	1	NA	96	40	35	34	32	25	4787963	4768470	4755243	4749882	4713127	4469334	53	504046	4776909	289853	111028	7	14	0
ERS1995266	Sweden	PRJEB23294	NA	NA	0	0	0	NA	1	NA	78	41	31	27	25	20	4876104	4863456	4837987	4810154	4762407	4598832	49	698443	4868341	343793	135060	5	11	0
ERS1995267	Sweden	PRJEB23294	NA	NA	0	0	0	NA	1	NA	107	49	32	29	25	21	5088052	5063746	5029005	5004826	4935754	4795579	71	583537	5078358	316745	164231	7	12	0
ERS1995269	Sweden	PRJEB23294	NA	NA	0	0	0	NA	1	NA	306	185	114	97	66	37	5310644	5270779	5093264	4970142	4439335	3379461	210	239781	5287697	69817	37425	25	51	0
ERS1995270	Sweden	PRJEB23294	NA	NA	0	0	0	NA	1	NA	101	61	44	41	36	29	4717128	4703533	4666994	4645985	4560383	4311522	70	631228	4709775	174286	94717	9	19	0
ERS1995271	Sweden	PRJEB23294	NA	NA	0	0	0	NA	1	NA	173	75	46	43	31	23	5329614	5293608	5217154	5197557	4997281	4692049	103	596845	5312736	245379	113888	7	15	0
ERS1995273	Sweden	PRJEB23294	NA	NA	0	0	0	NA	1	NA	210	119	61	46	36	25	5206903	5169739	5038370	4936940	4790481	4365267	154	640902	5191489	183586	86085	8	19	0
ERS1995274	Sweden	PRJEB23294	NA	NA	0	0	0	NA	1	NA	93	38	30	29	22	18	4734672	4718139	4696627	4690842	4573577	4437694	47	827597	4723972	340080	168943	4	9	0
ERS1995275	Sweden	PRJEB23294	NA	NA	0	0	0	NA	0	NA	169	85	60	50	37	23	5060452	5033643	4979146	4912776	4698182	4196068	99	546000	5043142	198983	83356	8	17	0
ERS1995276	Sweden	PRJEB23294	NA	NA	0	0	0	NA	1	NA	150	57	40	39	33	22	4619911	4577865	4540838	4531742	4434842	4021737	84	595445	4594758	216457	93999	7	15	0
ERS1995277	Sweden	PRJEB23294	NA	NA	0	0	0	NA	0	NA	228	151	97	86	54	31	4971843	4938246	4804444	4726848	4178763	3293717	181	255618	4959700	90292	40332	19	41	0
ERS1995278	Sweden	PRJEB23294	NA	NA	0	0	0	NA	1	NA	113	63	44	39	33	23	5101848	5084661	5032037	4993208	4896545	4542556	76	621842	5093034	240734	105887	6	14	0
ERS1995279	Sweden	PRJEB23294	NA	NA	0	0	0	NA	0	NA	305	168	92	72	52	33	5278949	5228382	5031739	4880327	4551507	3875966	205	285585	5254059	115479	47848	16	35	0
ERS1995280	Sweden	PRJEB23294	NA	NA	0	0	0	NA	1	NA	145	92	67	61	43	31	4942831	4920572	4860442	4813968	4496097	4050789	114	590694	4934759	118542	60039	10	25	0
ERS1995281	Sweden	PRJEB23294	NA	NA	0	1	0	NA	1	NA	133	55	30	28	24	20	5046534	5015610	4957644	4941946	4883913	4734820	78	673933	5031716	266962	184938	6	13	0
ERS1995282	Sweden	PRJEB23294	NA	NA	0	0	1	NA	1	NA	254	134	78	64	43	31	5199172	5153035	5008718	4918583	4607733	4161408	172	403361	5179086	114010	65813	12	27	0
ERS1995283	Sweden	PRJEB23294	NA	NA	0	0	0	NA	1	NA	123	68	53	49	38	28	4600122	4583504	4551343	4527768	4329985	3963051	78	544515	4590066	138027	79728	10	21	0
ERS1995284	Sweden	PRJEB23294	NA	NA	0	0	0	NA	1	NA	123	59	39	35	29	22	4714768	4689091	4644903	4619921	4515501	4254750	80	642902	4702864	218804	118915	6	14	0
ERS1995285	Sweden	PRJEB23294	NA	NA	0	0	0	NA	1	NA	87	52	33	30	25	19	5125997	5113415	5068088	5050268	4985065	4760527	63	671223	5120431	395577	160853	5	11	0
ERS1995286	Sweden	PRJEB23294	NA	NA	0	0	0	NA	1	NA	181	80	53	46	35	24	4948827	4902974	4832048	4785972	4613088	4177214	110	637224	4921094	246426	88147	7	17	0
ERS1995287	Sweden	PRJEB23294	NA	NA	0	0	0	NA	1	NA	72	43	33	27	25	19	4670449	4658338	4630253	4592976	4548789	4318730	52	532117	4664846	280286	185141	7	11	0
ERS1995288	Sweden	PRJEB23294	NA	NA	0	0	1	NA	1	NA	123	75	48	42	36	29	5177492	5156027	5103434	5065737	4972066	4751331	95	420282	5169188	184628	95151	9	18	0
ERS1995289	Sweden	PRJEB23294	NA	NA	0	0	0	NA	0	NA	223	131	85	70	53	32	5036455	5002871	4889453	4778087	4522070	3819682	151	525239	5016548	99873	52650	14	31	0
ERS1995291	Sweden	PRJEB23294	NA	NA	0	0	0	NA	0	NA	251	115	77	64	49	32	4897049	4839338	4747781	4657848	4431543	3815536	154	243723	4864760	101750	63158	16	30	0
ERS1995292	Sweden	PRJEB23294	NA	NA	0	0	0	NA	1	NA	93	52	39	36	34	25	4585578	4572127	4545815	4523689	4478016	4179493	60	364839	4578044	192078	118841	9	17	0
ERS1995293	Sweden	PRJEB23294	NA	NA	0	1	0	NA	1	NA	193	114	80	68	48	32	4980809	4955831	4868481	4781058	4402281	3812799	130	362695	4966549	110471	59521	15	31	0
ERS1995295	Sweden	PRJEB23294	NA	NA	0	0	0	NA	1	NA	128	69	49	45	35	30	4745758	4723109	4681789	4655725	4487866	4314600	87	609250	4734965	168129	82040	9	20	0
ERS1995297	Sweden	PRJEB23294	NA	NA	0	0	0	NA	1	NA	80	44	33	31	29	21	4643402	4631081	4610554	4595222	4561296	4246567	52	572667	4636394	200939	151750	7	13	0
ERS1995299	Sweden	PRJEB23294	NA	NA	0	0	0	NA	0	NA	70	42	30	29	28	23	4541305	4530933	4511022	4504076	4492047	4302353	48	601392	4535341	231533	126433	6	13	0
ERS1995300	Sweden	PRJEB23294	NA	NA	0	0	0	NA	1	NA	132	72	46	37	29	21	5160005	5133941	5074044	5012980	4905749	4610740	95	625614	5149432	260950	126442	7	14	0
a0073deb-0f85-4bbe-91da-55414cd2671f	Oxford	PRJNA604975	1	0	0	0	0	1	1	0	271	185	125	100	67	34	5349730	5308069	5157559	4990055	4453956	3215089	225	227069	5336879	58296	34933	24	53	1.87
a00aa380-43ef-4f6d-83e1-f245b46876a0	Oxford	PRJNA604975	0	0	0	0	0	0	1	NA	214	115	77	65	42	32	5207482	5164450	5079464	4993757	4662399	4274104	154	364631	5191070	125834	68494	13	27	0
a027d671-f179-42ce-88ed-c63fb30eff77	Oxford	PRJNA604975	1	0	0	0	1	0	1	0	164	95	57	47	33	26	5299209	5265967	5183790	5116868	4906840	4660737	126	553493	5286277	203042	109188	9	18	0
a02d772c-d537-40d5-98b8-e0a035b52881	Oxford	PRJNA604975	0	0	0	0	0	0	0	0	91	56	41	40	37	25	4789866	4776174	4747795	4740196	4684014	4228172	66	757070	4783580	170156	97662	8	17	2.09
a03958f9-e325-4134-a499-c75ca1190cce	Oxford	PRJNA604975	1	0	0	0	NA	0	1	NA	134	73	49	43	30	21	4991374	4968107	4911185	4870672	4698190	4405341	95	607325	4982237	246409	137895	7	14	2.01
a05574bb-fb09-44c7-998e-c1d540f4cb76	Oxford	PRJNA604975	0	0	0	0	0	NA	1	NA	129	81	54	46	33	26	5248854	5225606	5154339	5098873	4900928	4647343	105	660231	5242552	188111	112033	8	17	0
a09e0d51-491e-4468-ac36-fa3b676fde19	Oxford	PRJNA604975	1	0	0	0	1	0	1	0	280	167	98	81	55	33	5465641	5415158	5254243	5133121	4761404	3950398	215	341611	5448660	88597	44678	16	36	1.84
a0b33e92-c0a6-40a4-8544-4b008bd21164	Oxford	PRJNA604975	1	0	0	0	0	0	1	NA	200	109	65	61	50	31	5218784	5176574	5085318	5057741	4910875	4222320	149	351643	5204539	153386	65276	12	25	1.92
a0c255ea-00ff-465c-8280-1039e1c5066a	Oxford	PRJNA604975	0	0	0	0	0	0	0	0	115	76	55	43	33	23	5115633	5098542	5052251	4963077	4795841	4428614	92	769769	5109485	225272	113603	7	16	5.87
a0d1dd3a-ad21-4a1d-9c16-817d7187d85a	Oxford	PRJNA604975	0	0	0	0	1	0	1	NA	176	85	53	47	38	32	5450070	5411845	5348209	5306434	5167922	4947256	123	409367	5437352	189520	97078	10	21	0
a0ec7fa1-7432-4f94-8db1-582c3549f363	Oxford	PRJNA604975	NA	NA	NA	NA	NA	NA	NA	NA	122	77	48	43	31	20	5098306	5077949	5010941	4973786	4798176	4448686	98	790291	5092048	288680	128121	6	13	5.89
a0eef754-2f54-4de6-8b77-ce7b2a702300	Oxford	PRJNA604975	0	0	0	0	0	0	0	0	141	76	48	39	29	21	5156004	5122899	5058637	4994593	4846682	4594866	110	577538	5145811	214103	125608	7	14	0
a0f077e1-0a70-45ce-b2c4-d99a0f948ab8	Oxford	PRJNA604975	1	0	0	0	1	1	1	0	130	65	46	41	34	28	5195215	5170177	5126398	5091478	4985518	4775145	90	692681	5186923	224026	98221	8	16	5.78
a0f9a23e-c83e-4acc-ae06-d48a462dcaf0	Oxford	PRJNA604975	0	0	0	0	1	0	1	0	207	106	71	62	46	29	5250243	5214343	5141463	5076859	4818602	4184616	136	515674	5235196	144951	68790	11	25	1.91
a11f2806-18ed-4cc2-9d83-6383993602e3	Oxford	PRJNA604975	1	1	1	1	0	0	1	0	138	74	51	43	28	24	5282783	5259124	5209245	5157087	4904680	4765588	95	555999	5272622	217262	153853	8	16	1.9
a11f5ba6-7b5a-4e8d-84b3-cb0fb52a62cf	Oxford	PRJNA604975	0	0	0	0	0	0	0	0	95	55	34	29	24	21	5117644	5097697	5049789	5015555	4943282	4845125	74	662244	5110620	325207	199090	6	11	1.96
a130d8a3-d3fe-489d-8131-51eaf17ae293	Oxford	PRJNA604975	0	0	0	0	0	0	1	NA	211	127	77	65	50	33	5211105	5172472	5054573	4972658	4741727	4109149	158	280926	5195359	118299	65642	16	30	0
a13418c9-13e6-479e-beaf-a3ccc860ec2a	Oxford	PRJNA604975	0	0	0	0	0	0	0	NA	101	78	59	50	37	26	5104275	5091954	5046362	4977636	4770649	4392719	90	841930	5099598	139952	99567	8	18	0
a143d3a2-bd0e-47ba-b6a3-3764419c9ca4	Oxford	PRJNA604975	0	0	1	0	1	0	0	0	137	72	45	36	27	20	5072569	5047131	4976743	4916091	4771165	4539869	93	806075	5061421	237316	137076	6	14	3.95
a144e306-e156-4df0-b352-f9484a2fd997	Oxford	PRJNA604975	0	0	0	0	0	0	0	NA	96	58	36	32	25	21	5214062	5199475	5152974	5124642	5021137	4886380	72	896647	5208394	356883	163955	5	10	1.92
a14d9a94-20d6-45ff-8215-19c9de62dfb7	Oxford	PRJNA604975	NA	NA	NA	NA	NA	NA	NA	NA	101	56	33	32	30	26	5153559	5137166	5082104	5076816	5052821	4911789	70	432966	5146452	235984	123230	8	16	1.94
a14ec432-3c96-40bb-9afa-943aa49d1e59	Oxford	PRJNA604975	0	0	0	0	0	0	1	NA	133	70	43	39	33	24	5163136	5134905	5072646	5047091	4944228	4651493	93	667258	5150875	214113	107587	7	16	0
a1506396-9f94-4828-a0bd-8a099311e270	Oxford	PRJNA604975	0	0	1	0	1	0	1	NA	132	62	42	36	27	21	5081648	5059883	5014128	4974491	4843256	4626727	80	711684	5071406	211607	159216	7	13	5.92
a1602a32-87c1-4724-864b-f648054b49b2	Oxford	PRJNA604975	0	0	0	0	0	0	0	0	115	66	40	34	26	21	5002266	4981186	4917104	4874363	4761529	4569548	83	659606	4992991	326627	128239	6	13	0
a17e489e-373c-446b-a043-d88b628f418d	Oxford	PRJNA604975	0	0	0	0	0	0	0	0	97	50	34	32	32	27	4844390	4828640	4794391	4778975	4778975	4584642	60	669204	4835600	192474	115656	7	15	0
a19ea80d-2373-4308-aeaf-25f4c9faf010	Oxford	PRJNA604975	0	0	0	0	0	0	0	NA	211	121	81	73	54	30	5250268	5218585	5133572	5076082	4784323	3896722	145	341954	5235081	115552	48686	15	31	0
a1a96432-40a1-4ddc-8fbc-a54e5cc5666f	Oxford	PRJNA604975	NA	NA	NA	NA	NA	NA	NA	NA	119	109	85	75	56	30	5230609	5224557	5158927	5087641	4758336	3816342	117	329718	5229882	101677	45147	15	33	0
a1bf92a1-10b3-459c-b3e9-30ff97cc4edb	Oxford	PRJNA604975	0	0	0	0	1	0	1	NA	77	42	36	29	23	18	4765607	4753500	4739138	4690407	4595274	4407143	53	660374	4760866	346550	141733	5	10	2.1
a1d57f3b-1fbe-4c0f-a12b-472c8d049957	Oxford	PRJNA604975	0	0	0	0	0	0	0	NA	257	150	94	71	48	29	5200739	5156223	5026511	4862151	4518276	3860248	189	301803	5182783	131388	48200	13	30	0
a1f6914a-ee99-4404-9179-643ea06ed242	Oxford	PRJNA604975	0	0	0	0	0	0	0	0	81	41	28	27	23	19	5040355	5028215	4998907	4993883	4920923	4786167	49	886120	5033531	356785	163943	5	10	0
a1fa1edb-55bc-4844-9d02-89a4341f332d	Oxford	PRJNA604975	0	0	0	0	0	0	0	0	143	83	58	45	35	26	5252668	5226494	5165690	5070544	4914091	4614761	105	486637	5242009	274790	110628	8	17	0
a20f34ce-ea7b-4a80-ab66-4fb5c649f07a	Oxford	PRJNA604975	0	0	0	0	0	0	0	NA	156	96	55	51	38	31	5304639	5281084	5193492	5167903	4963077	4731337	118	492729	5295966	179466	97998	11	21	1.89
a214edd6-b1f8-4797-b490-fe703bdc5579	Oxford	PRJNA604975	0	0	0	0	0	0	0	0	154	74	41	34	29	21	5022445	4989760	4909748	4858738	4779564	4522462	103	577535	5008967	227448	113284	7	14	0
a22169f2-8bec-4e0d-8367-4a9902778136	Oxford	PRJNA604975	1	0	0	0	1	1	1	NA	134	73	55	48	37	24	4858680	4838263	4795220	4747292	4561323	4081874	87	562253	4847470	179727	83452	9	19	2.06
a22af7e5-0e65-48ac-8543-4cd5c2b426ed	Oxford	PRJNA604975	1	0	0	0	0	0	1	NA	138	72	41	37	25	19	5216116	5185762	5098182	5068660	4898421	4692552	101	618360	5205073	252109	185355	7	12	0
a2320c3a-e7a6-4f75-8141-8a918e353bf1	Oxford	PRJNA604975	0	0	0	0	1	0	0	0	151	87	54	43	34	22	5109595	5083930	5010518	4933045	4783880	4376782	112	799929	5100984	242278	113242	7	15	3.92
a26914e0-c83e-4e21-99e3-2c317167b4e0	Oxford	PRJNA604975	0	0	0	0	0	0	0	0	254	127	80	69	45	34	5396452	5344801	5230210	5156028	4748970	4367672	175	351110	5376485	143323	59800	14	28	0
a26fac01-1288-4fac-923c-f5a2b910e8be	Oxford	PRJNA604975	0	0	0	0	0	0	0	0	124	79	49	37	29	21	5073208	5051352	4982013	4899416	4781150	4515468	101	800961	5066287	266091	124531	6	13	3.95
a2838cbe-8a20-490f-8dc1-7619455bf920	Oxford	PRJNA604975	0	0	0	0	0	0	0	0	122	72	43	38	29	20	5011376	4991308	4920247	4886671	4754023	4413953	90	619351	5002728	236318	109137	6	14	0
a2883541-cd94-4024-bc3b-26b903faeb07	Oxford	PRJNA604975	1	0	0	0	1	0	1	NA	114	76	51	46	33	21	5292351	5276494	5221803	5193306	5018962	4616042	90	754535	5285452	240718	139256	7	14	1.89
a2997377-bd79-44ee-a56c-7cb92f5f6f26	Oxford	PRJNA604975	0	0	0	0	0	0	1	0	224	117	63	47	37	26	5442728	5396693	5267210	5157551	4997022	4577882	162	442267	5427130	176818	110645	10	20	3.69
a2a7bd97-f45b-4d1a-baa1-d3023cb7be5c	Oxford	PRJNA604975	0	0	0	0	0	0	0	0	70	44	33	31	28	21	4709200	4701531	4679211	4663717	4624950	4396239	48	373154	4704269	269186	156848	8	14	2.13
a2ae6dc5-58c5-421b-9b6b-613ef600f1a9	Oxford	PRJNA604975	0	0	0	0	0	0	0	NA	172	102	77	66	42	27	4991450	4965853	4913144	4827150	4409733	3821676	121	363361	4979424	127380	67026	13	26	0
a2b44481-0418-41b7-ae85-c48acb4442e9	Oxford	PRJNA604975	1	0	0	0	0	0	1	NA	87	48	33	31	25	17	5041714	5030666	4999977	4988052	4890252	4626583	55	812670	5035163	341022	203867	5	9	1.99
a2e5d99c-c36b-4866-a049-22117992a7cc	Oxford	PRJNA604975	0	0	0	0	0	0	0	0	118	62	40	34	25	18	4977729	4954023	4903278	4858726	4730842	4469644	81	621071	4967616	319869	155551	6	12	0
a2f1eda4-d4a9-41d6-8850-e71ed573b50a	Oxford	PRJNA604975	1	0	0	0	0	0	1	0	107	69	51	44	35	23	5208357	5193541	5156620	5107404	4968333	4553853	80	625318	5200442	203974	113260	7	16	1.92
a33b6d34-b383-4d2a-9015-a218a4e8affa	Oxford	PRJNA604975	1	0	0	0	0	1	1	0	132	59	40	39	33	21	5120309	5096372	5048720	5039201	4925157	4501626	77	691849	5108115	213944	112284	6	14	0
a36fa3d6-3e9d-4cce-bf2b-70e4d8165414	Oxford	PRJNA604975	1	1	1	1	1	1	1	0	173	100	63	54	43	26	4845371	4818349	4735635	4663610	4477250	3854733	119	406537	4831391	136735	70200	11	22	0
a3722324-84ef-4812-99b9-e6d03c80069a	Oxford	PRJNA604975	0	0	0	0	0	0	0	0	104	59	43	38	30	24	5174354	5158377	5120170	5088152	4977088	4768567	69	763837	5165170	282483	110637	6	14	3.87
a374fd1d-684c-4e14-a943-a6b07eaea008	Oxford	PRJNA604975	0	0	0	0	1	0	1	0	146	85	56	47	36	27	5231546	5204923	5128571	5066066	4882627	4565497	110	420743	5222187	180290	98875	10	19	3.83
a38d96ce-94f1-4a18-ac4a-eb686e535184	Oxford	PRJNA604975	0	0	1	0	0	0	0	0	118	66	45	40	29	23	5104642	5085548	5039567	5010003	4837857	4621205	83	826863	5096936	209613	134914	7	15	1.96
a39ca2bc-fe05-49d9-b205-c8a74b86b241	Oxford	PRJNA604975	0	0	0	0	0	0	1	NA	185	105	71	58	42	33	5454742	5424237	5351991	5254406	4997406	4642196	130	553216	5441323	138573	73762	11	24	3.68
a3d9f02a-1937-41db-8af1-df7a1d92f043	Oxford	PRJNA604975	1	0	0	0	0	0	1	0	133	72	54	47	35	23	5234337	5211123	5164099	5115084	4933649	4516863	90	700649	5223740	254346	115159	8	16	0
a3da926f-f54a-4f93-907b-1e92e656694d	Oxford	PRJNA604975	0	0	0	0	0	0	0	NA	129	66	41	38	33	24	5186938	5164788	5101536	5084891	5002182	4687203	84	573279	5177495	211063	129467	8	15	1.93
a3e198f1-f4ab-4cc5-b932-517e0a4c0710	Oxford	PRJNA604975	0	0	0	0	0	0	0	NA	227	139	90	69	57	37	4928434	4895495	4782735	4624297	4423040	3688296	164	204948	4912454	89937	51623	19	37	0
a3e3b6c4-86eb-471a-bc53-d85b7b1fbd7a	Oxford	PRJNA604975	1	0	0	0	0	0	1	NA	203	111	67	57	41	25	5295410	5257871	5160379	5089644	4841189	4273869	144	481622	5280646	149031	79399	9	20	0
a3e9d356-19ab-40ae-ab64-076e05bc7cf0	Oxford	PRJNA604975	1	1	1	1	0	0	1	0	168	91	61	54	33	25	5420786	5388617	5326029	5276300	4971230	4657550	124	347431	5410735	208797	124115	10	19	3.7
a3f8a6e5-a499-48aa-bae8-00bde19aedc6	Oxford	PRJNA604975	1	0	1	0	0	1	1	NA	135	70	47	42	34	25	5353759	5330375	5283720	5249473	5146107	4854877	89	617408	5343549	219247	124114	9	17	0
a3f94b3f-b074-4508-87cc-81034bf240c2	Oxford	PRJNA604975	0	0	0	0	0	0	1	NA	72	37	25	24	21	16	5036264	5026456	5000798	4995774	4943035	4760866	42	886009	5029757	574784	229899	4	8	0
a4045b3f-7602-41aa-a8ae-aee1b9b53e65	Oxford	PRJNA604975	0	0	1	0	1	0	1	0	156	89	59	48	33	23	5138600	5111926	5028385	4954562	4724040	4360115	108	805656	5125532	190031	113188	8	17	0
a417a9f3-ddaf-4da3-b1ad-44325959327a	Oxford	PRJNA604975	0	0	0	0	0	0	0	0	62	29	21	21	19	17	4669405	4658248	4640920	4640920	4603912	4532584	35	1149434	4662597	537075	179245	3	8	2.14
a4425be5-448f-4149-bc50-5b2f802090c8	Oxford	PRJNA604975	1	0	0	0	0	1	1	0	139	73	47	41	26	19	4999987	4976139	4913564	4869602	4663892	4427929	90	599205	4987057	293598	190856	7	12	2.01
a44c5aa8-1f9e-402b-afef-d42e1d012a55	Oxford	PRJNA604975	0	0	0	0	0	0	1	0	145	80	60	57	44	30	5110433	5085182	5045705	5025200	4792346	4291167	102	593393	5099696	145586	90049	12	23	1.96
a472eecb-c07f-4066-9a73-5c17165dca11	Oxford	PRJNA604975	1	0	0	0	1	0	1	0	172	100	72	62	46	33	5333171	5304353	5240633	5158159	4926989	4453132	125	256968	5320972	136801	78478	13	26	5.64
a47e001c-c96a-4209-943c-ef1726ddd050	Oxford	PRJNA604975	1	0	0	0	0	0	1	NA	171	94	56	48	35	22	5269685	5236932	5148881	5085320	4899294	4435537	122	632449	5256564	199638	104812	7	16	0
a48c134c-fec5-4a7f-8340-ba993d05d561	Oxford	PRJNA604975	0	0	0	0	0	0	1	0	165	78	49	41	30	22	5189718	5150549	5085979	5032175	4870054	4618195	115	577538	5175925	214103	125757	7	15	0
a49fc1b9-58aa-4c6a-b48a-ccf6daede7ef	Oxford	PRJNA604975	0	0	0	0	1	0	1	NA	207	98	66	57	47	32	5121339	5079986	5008837	4935782	4773534	4275548	132	337155	5103911	143226	68856	11	25	1.96
a4b60cd2-06ab-4624-99db-4fff26df5829	Oxford	PRJNA604975	0	0	0	0	0	0	0	0	92	53	42	41	35	22	4920473	4906282	4884219	4875546	4773064	4282374	66	439320	4915141	220765	133111	8	15	0
a4edf6a8-7594-4f7f-9f35-4e2d9de390ff	Oxford	PRJNA604975	0	0	0	0	0	0	1	NA	110	63	43	38	30	21	4994875	4971938	4926521	4889801	4745524	4449814	82	680953	4985473	217380	132476	7	13	0
a4f01ae8-aeee-41ff-8277-095eaf6b0fb7	Oxford	PRJNA604975	0	0	1	0	0	0	1	NA	190	88	51	45	35	25	5105471	5062511	4979744	4938902	4777369	4447337	125	615853	5089135	185050	92057	8	17	0
a4f35941-3131-4cef-b436-b168f6145aaa	Oxford	PRJNA604975	0	0	0	0	0	0	1	NA	134	92	68	60	39	28	5205540	5187726	5133773	5073146	4702784	4309194	109	359458	5199449	159660	74330	11	22	1.92
a4f4d09f-0de7-4bcd-8f5d-36ed8e0795b4	Oxford	PRJNA604975	0	0	0	0	0	0	1	NA	182	103	71	64	49	36	5506133	5470015	5402743	5354332	5098702	4639626	136	326415	5493974	144845	73138	13	28	1.82
a4fb4470-2b71-4877-8382-6f2a5fda82c5	Oxford	PRJNA604975	0	0	0	0	0	0	0	0	113	55	30	28	25	19	5109358	5081388	5016319	5003757	4955043	4760814	85	987847	5101386	311526	162163	6	12	0
a5083489-ae3f-457e-b2cf-20343a32301f	Oxford	PRJNA604975	NA	NA	NA	NA	NA	NA	NA	NA	73	34	27	27	25	19	4868147	4857656	4841402	4841402	4806769	4599013	39	1041241	4861271	534150	140871	3	9	2.06
a5085059-0353-457f-9a66-0431d547129e	Oxford	PRJNA604975	0	0	0	0	1	0	0	0	152	93	68	59	43	30	4881166	4864969	4808981	4744109	4466271	4023651	99	332527	4869470	125953	76108	13	25	2.05
a51c76f1-e85a-420e-a2c6-c66f970769ff	Oxford	PRJNA604975	NA	NA	NA	NA	NA	NA	NA	NA	192	92	53	44	31	24	5254900	5208849	5119359	5060259	4859223	4604083	137	657151	5239856	219362	107353	7	16	0
a5348159-9738-4e9e-95f2-d1de5b53919d	Oxford	PRJNA604975	1	0	0	0	1	0	1	0	250	145	91	78	55	38	4736099	4701942	4589952	4493905	4111301	3496477	166	221608	4716584	75214	48878	20	39	0
a549915c-4488-41f1-9bb9-a9aa96044d4b	Oxford	PRJNA604975	0	0	0	0	0	0	0	NA	98	59	41	35	30	25	5096738	5082258	5041160	4998667	4919455	4761965	70	705825	5090250	284303	136588	7	13	1.96
a54c108f-1fa5-4eae-a489-a4e7b5d45ae4	Oxford	PRJNA604975	0	0	0	0	0	0	0	0	176	93	51	41	32	26	5253961	5223958	5134602	5063656	4933892	4726379	117	492728	5240309	220628	112994	8	17	1.91
a558c618-f777-48d4-9b80-4b04f04f4e6e	Oxford	PRJNA604975	0	0	0	0	1	0	1	NA	125	57	42	39	29	22	5267714	5240826	5205333	5183965	5016562	4771561	78	631156	5255137	269033	129542	7	14	0
a5643d8f-4b1a-41a2-ad6f-e89dca7ccce4	Oxford	PRJNA604975	0	0	1	0	1	0	1	0	96	55	45	43	37	27	4893825	4877629	4853433	4842192	4743942	4423077	69	396533	4887879	203852	116082	9	17	0
a59a3c7a-42fd-4759-b999-1facb9774ecc	Oxford	PRJNA604975	0	0	0	0	1	0	1	NA	150	105	79	68	49	30	4969168	4946805	4885744	4808562	4448064	3723173	126	331684	4961613	107468	51892	14	30	0
a59bae46-0242-4ae1-b360-c57a47401771	Oxford	PRJNA604975	0	1	0	0	1	0	1	0	201	98	57	45	33	26	5219138	5169478	5075952	4988921	4820658	4574435	144	402844	5202104	203044	110387	10	19	0
a5be4371-477c-4104-8b54-63bd5627dc88	Oxford	PRJNA604975	0	0	0	0	0	0	0	NA	865	377	178	137	69	20	5740883	5527198	5061286	4749485	3689050	2000706	566	207234	5655408	34995	15142	41	98	1.77
a5c1ede1-2a68-4c8b-8fce-d454b91105b9	Oxford	PRJNA604975	0	0	0	0	1	0	1	NA	134	69	46	37	29	24	5246175	5224543	5169797	5104866	4984339	4787517	83	580653	5234165	281332	110525	6	14	0
a5d70197-a8e1-47b3-bb3c-278e99e47210	Oxford	PRJNA604975	0	0	1	0	0	0	0	0	79	50	38	33	28	20	5002233	4992511	4963268	4924841	4848212	4591132	57	621070	4997288	243542	159216	7	13	0
a5e25c10-c42f-418f-9ba0-2aa3d44bee18	Oxford	PRJNA604975	1	0	0	0	0	0	1	0	164	91	61	58	42	30	4943713	4914307	4847817	4829219	4539838	4095337	121	317365	4933282	143428	82497	12	24	2.03
a6258a6a-f4b9-4234-96b1-845b8a967a26	Oxford	PRJNA604975	0	0	0	0	0	0	0	NA	122	66	51	45	34	24	5098690	5076241	5043390	4996530	4825772	4468206	85	529162	5090262	233640	97018	7	15	0
a64d6ff5-82a6-4de5-8926-24d32f42b030	Oxford	PRJNA604975	0	0	0	0	1	0	0	NA	166	92	60	43	33	25	5057723	5023401	4949629	4832825	4680523	4421309	128	555170	5047573	192118	103534	8	17	1.98
a64dc5a8-74be-4e85-903e-35f46d30c98e	Oxford	PRJNA604975	NA	NA	NA	NA	NA	NA	NA	NA	116	72	49	47	40	25	5215270	5199377	5143444	5131630	5016974	4468669	84	570400	5208027	246339	90259	8	17	1.92
a651dde7-4def-45dc-be1b-f0ee332c775e	Oxford	PRJNA604975	1	0	0	0	0	0	1	NA	227	92	51	41	27	22	5187368	5131913	5031193	4964286	4747834	4578526	138	663381	5164974	214127	115000	7	15	1.94
a669e7d6-abd9-423b-9800-cc18f7a81032	Oxford	PRJNA604975	1	0	0	0	1	0	1	0	203	98	62	53	36	22	5172185	5126326	5041551	4980330	4723095	4245949	140	470685	5155066	207984	105106	9	18	0
a66f3423-5755-43e9-9daa-5efea659c88d	Oxford	PRJNA604975	1	0	0	0	0	1	1	0	233	107	69	62	36	24	5512523	5456761	5365497	5314708	4914999	4475977	162	459115	5494835	223194	88583	9	19	3.64
a6761e11-4f96-438f-8b0b-ea55b5108131	Oxford	PRJNA604975	0	0	0	0	0	0	0	NA	79	43	31	28	25	18	4988783	4975422	4947285	4921518	4865778	4628061	52	760994	4982046	347657	188904	5	9	2.01
a696fd3a-e666-469a-ae50-864a6481c045	Oxford	PRJNA604975	0	0	0	0	0	0	0	NA	167	87	38	34	25	18	5132493	5098632	4997283	4974921	4830169	4591455	120	863592	5120427	356802	164108	5	10	0
a6b5bedb-bcfa-43a2-aefe-385472fb75c0	Oxford	PRJNA604975	1	0	0	0	0	0	1	0	162	89	57	51	36	28	5180583	5149643	5069655	5028422	4780873	4500613	116	370242	5168064	184923	111638	9	19	3.87
a6b8fa55-4f25-46d1-882a-b4d00bb47f7b	Oxford	PRJNA604975	0	0	0	0	1	0	1	0	271	160	115	97	64	33	5285010	5242311	5129722	4994737	4442740	3318703	198	235968	5268210	73249	37056	23	48	1.9
a6c6e2c3-0750-4a56-9dd2-1e2f01e41ba9	Oxford	PRJNA604975	0	0	0	0	0	0	0	0	196	103	64	55	37	27	5415180	5378601	5291251	5227204	4981134	4615425	136	346923	5400647	191030	111557	11	20	3.7
a7114170-33cd-4ead-885f-fd68be6d7d94	Oxford	PRJNA604975	0	0	0	0	1	0	0	0	263	139	65	52	38	30	5448090	5392449	5223519	5123530	4913479	4627386	188	334187	5424686	196328	86731	11	22	5.53
a7126102-a641-4f6c-8187-bb5e78a312d7	Oxford	PRJNA604975	0	0	0	0	1	NA	1	NA	210	115	81	67	52	35	4918615	4881268	4798035	4690168	4439829	3824955	146	278559	4903576	96646	53855	16	33	0
a72d83ae-c4e6-44c3-a61b-35859da7d3a2	Oxford	PRJNA604975	0	0	0	0	0	0	0	0	72	51	37	34	26	20	5089232	5080588	5049201	5030051	4924120	4706598	57	682303	5084498	310839	160952	6	12	3.93
a730e912-6990-4152-b024-5adb25ff6aa6	Oxford	PRJNA604975	0	0	0	0	0	0	0	NA	66	45	29	26	23	19	4979739	4971721	4941350	4921688	4876894	4745884	51	808649	4976103	319805	191030	5	10	2.01
a737bdda-e1e7-4bf6-b92b-766d284d8c37	Oxford	PRJNA604975	0	0	0	0	0	0	0	NA	114	68	46	37	30	24	5123167	5103091	5047460	4984046	4876313	4679548	86	765651	5115962	264460	113051	7	15	0
a749c9fa-eae3-46c4-9ff3-be3cee97a274	Oxford	PRJNA604975	1	0	0	0	0	0	1	NA	150	68	49	41	35	26	5093268	5061176	5013411	4960811	4854260	4528304	93	766814	5079073	197292	102735	8	17	0
a7538cff-4ba7-48b7-9af5-46ba7c9a40d8	Oxford	PRJNA604975	0	0	0	0	0	0	0	0	125	64	49	39	33	23	5108828	5083014	5048677	4977167	4886375	4514976	86	594599	5097826	217269	105788	7	15	1.96
a795752e-0c0f-49f8-b0f3-700184fbc97f	Oxford	PRJNA604975	0	0	0	0	0	0	0	0	345	224	148	104	67	34	5421069	5364385	5170692	4855473	4248596	3044792	278	217174	5401366	58091	31340	28	60	0
a799c10b-965d-4045-8721-e09d3be2e96c	Oxford	PRJNA604975	0	0	0	0	0	0	0	NA	265	187	135	99	63	31	5129464	5093620	4966157	4714261	4105435	2975902	222	221921	5119116	64376	32251	24	54	0
a79c1315-1eea-4bdf-b355-5081421acd2e	Oxford	PRJNA604975	0	0	0	0	1	0	1	NA	123	63	46	33	25	20	5042555	5016706	4978504	4889631	4757995	4565618	89	625674	5034855	237808	146416	6	12	0
a7d5e679-31a3-45ae-a302-e7c8db53a3b2	Oxford	PRJNA604975	0	0	0	0	0	0	0	0	82	41	27	27	25	18	5043630	5030214	4995382	4995382	4955127	4721633	50	682304	5036851	336413	189662	5	10	0
a7f0cac3-09c4-4951-90b9-507938e8235d	Oxford	PRJNA604975	0	0	0	0	1	0	0	0	120	60	49	45	38	29	5213899	5194716	5172466	5148257	5034196	4732583	73	474183	5203771	178183	116833	9	19	0
a7f109a7-622c-43db-b065-567e046bd85c	Oxford	PRJNA604975	0	0	0	0	0	0	0	NA	76	40	28	27	23	18	5068184	5057420	5030472	5025448	4955932	4788126	48	870917	5062542	457836	203975	4	9	1.98
a80bca85-8890-4ee6-a1ed-649e64029d23	Oxford	PRJNA604975	0	0	0	0	0	0	0	NA	169	87	50	44	31	24	5208061	5174834	5090972	5046294	4833893	4583491	113	384972	5192465	207029	129368	9	17	0
a8289f05-490e-497b-ab14-9ec9014942f4	Oxford	PRJNA604975	0	0	0	0	1	0	0	0	119	69	49	46	37	30	5102449	5080788	5038935	5016779	4886130	4652318	87	598475	5093135	234046	86525	7	17	1.96
a834b0a4-c45f-42ba-9831-f1fc8f895ba8	Oxford	PRJNA604975	0	0	0	0	0	0	0	0	124	69	49	40	31	23	5070032	5046397	5002121	4942621	4811922	4532828	91	577538	5061864	202686	111075	7	15	0
a839437e-c49f-4351-a1a8-125491471ca4	Oxford	PRJNA604975	0	0	0	0	0	0	0	0	203	100	51	41	30	22	5164753	5116403	5004281	4924698	4771070	4525311	141	704982	5145127	221981	128231	7	15	0
a84784c0-13b3-455b-91b2-faea82a62a12	Oxford	PRJNA604975	0	1	1	0	0	0	1	0	137	79	57	48	29	24	5140555	5120002	5074602	5014289	4711036	4541103	93	663571	5129919	216181	109215	7	15	0
a84f3613-45af-49a3-8237-aa944dd06403	Oxford	PRJNA604975	0	0	1	0	1	0	1	0	123	81	59	55	43	31	5152466	5131471	5086772	5057920	4866507	4431830	104	426477	5147568	149402	78481	10	22	0
a889d0e0-d54e-48c9-a1cc-12668ae16c46	Oxford	PRJNA604975	0	0	0	0	1	0	1	NA	157	87	64	57	43	32	4697247	4676190	4620106	4563845	4334901	3937303	98	351997	4684340	123355	69983	13	26	4.27
a88e4eb4-1945-41e3-91d6-5c0627f2ffcd	Oxford	PRJNA604975	0	0	0	0	0	0	0	NA	64	32	25	25	24	20	4999491	4989192	4974311	4974311	4954098	4819342	40	687872	4994295	356752	164078	6	11	0
a8a50c4f-023e-4263-a152-4f45e73517ef	Oxford	PRJNA604975	0	0	0	0	0	0	0	NA	218	94	58	46	30	22	5341851	5291969	5201813	5125721	4884006	4584432	139	607158	5323650	210215	116558	8	16	0
a8a69bd5-0be8-4591-850a-2f98f62ebefd	Oxford	PRJNA604975	1	0	1	1	0	0	1	NA	95	53	39	34	30	22	5252690	5239494	5206204	5170407	5104075	4824204	62	622409	5246007	267045	159157	7	14	0
a8b2a67e-beba-401b-bf47-17edeaca2033	Oxford	PRJNA604975	0	0	1	0	1	0	1	NA	197	127	98	86	59	35	5080603	5056178	5005211	4933742	4448628	3554913	144	305024	5068704	82647	42919	20	41	0
a8b449ef-f637-415a-9537-ec384cddce4f	Oxford	PRJNA604975	0	0	0	0	1	0	1	0	190	114	84	76	53	28	5239174	5205358	5138857	5084032	4712332	3820149	146	276794	5227253	118339	44259	14	31	3.83
a8ce0abb-9d73-48ca-bf41-5a813b4a2ab0	Oxford	PRJNA604975	0	1	1	0	0	0	1	0	199	89	63	51	37	30	5321029	5281566	5217185	5132668	4914133	4647398	119	387011	5301653	159158	109209	12	22	0
a8f5da1e-146d-481f-8b0a-9de4c3f85339	Oxford	PRJNA604975	0	0	0	0	NA	0	NA	NA	46	30	22	21	19	16	4704442	4697598	4680213	4674366	4643213	4523043	37	678400	4701822	532794	268065	4	8	0
a8f6ba00-7323-48b7-a2b0-361af03be515	Oxford	PRJNA604975	0	0	0	0	0	0	0	NA	126	78	59	54	44	27	4642999	4626042	4584045	4550119	4386723	3742576	90	448488	4634179	123919	84822	12	23	0
a905ab9a-6715-45d6-b82c-b29269f1e1e2	Oxford	PRJNA604975	0	0	0	0	1	0	1	0	214	109	55	46	32	23	5111112	5067454	4956280	4889970	4648208	4311523	143	760926	5090827	211579	113248	8	17	1.96
a91154e2-a0ab-435e-89b8-11c53394545d	Oxford	PRJNA604975	0	0	0	0	0	0	0	0	103	44	28	22	19	15	4788207	4763493	4729058	4684356	4624848	4475310	68	1158132	4779730	533885	178492	3	8	0
a91803b9-2a22-40d6-98df-9dbe137608b0	Oxford	PRJNA604975	1	0	0	0	0	0	1	NA	266	239	68	26	10	2	1462767	1447702	1038502	743132	474575	178291	256	91472	1460098	10927	4287	25	81	0
a91bb0ed-e8e2-44a1-b787-cb1df16e9232	Oxford	PRJNA604975	0	0	0	0	0	0	0	NA	151	94	57	44	31	22	5211980	5193494	5111550	5027971	4804567	4493631	107	513195	5202220	281355	110299	7	15	0
a925a25c-7db7-4df5-8111-992d0a1ced72	Oxford	PRJNA604975	1	0	0	0	0	0	1	NA	167	91	46	41	29	20	5229497	5192245	5089678	5057897	4886974	4554775	127	513235	5218674	203867	143137	7	14	1.92
a9298d2f-aee9-4991-b7bc-cb64b0cfa8e9	Oxford	PRJNA604975	0	0	0	0	0	0	0	0	90	56	37	32	26	19	5005830	4990231	4942747	4910157	4809819	4573574	71	772393	4999992	283445	136117	6	12	4
a943ff4d-f9bc-4350-8c9b-70f285d810e7	Oxford	PRJNA604975	0	0	0	0	0	0	0	NA	115	57	40	36	32	23	5069502	5046486	5013547	4986575	4898728	4596749	73	597223	5057709	264970	110685	6	15	0
a955ac0b-9205-405a-9036-97f4161663a3	Oxford	PRJNA604975	1	1	1	1	1	0	1	0	156	89	62	57	35	25	5340309	5312772	5257345	5224874	4926477	4561672	117	649829	5331126	177032	115262	10	19	0
a9566ad2-f398-4549-a52f-2d6e50c8bdf6	Oxford	PRJNA604975	0	0	0	0	0	0	0	NA	323	184	115	91	56	35	5293192	5237023	5084933	4904555	4317705	3569014	232	360914	5268489	77525	40070	21	44	0
a956909d-c3b5-44d2-a46e-c9277571b8df	Oxford	PRJNA604975	0	0	0	0	0	0	0	NA	91	48	36	33	25	20	5111969	5099348	5074083	5054609	4936685	4775197	57	840872	5105587	410567	129283	5	11	0
a970b48e-485b-4e5a-9013-ada4f19b1bb8	Oxford	PRJNA604975	1	0	1	0	0	1	1	0	125	80	59	50	42	27	4698649	4681497	4628842	4566266	4450982	3917356	91	315142	4689346	146001	77581	10	21	0
a98878e0-f299-44e3-a190-a3fe77669ca4	Oxford	PRJNA604975	0	0	0	0	1	0	0	NA	138	88	64	56	48	37	5306686	5288285	5224540	5172969	5041015	4658945	101	378678	5298306	122795	84333	15	27	1.89
a98ee833-aba5-49ef-b247-7585585495f5	Oxford	PRJNA604975	1	0	0	1	1	0	1	0	314	147	103	85	54	32	5328403	5278737	5177755	5055850	4559995	3793986	178	387045	5298501	92986	46594	17	36	3.77
a99a4ec3-2e17-4292-b62f-116303c89798	Oxford	PRJNA604975	0	0	0	0	0	0	0	NA	71	42	33	32	30	23	4885029	4875641	4852547	4847411	4813317	4588216	50	749962	4880897	271933	196992	7	12	0
a9a1b331-0d4c-4f85-a78d-8b5fa26353a1	Oxford	PRJNA604975	0	0	0	0	0	0	0	0	95	54	34	28	22	19	5072749	5057054	5006931	4967680	4884134	4785978	67	721606	5065890	363441	170256	5	10	0
a9a9783b-13c8-4e7c-a41b-4ad60b7ab4d0	Oxford	PRJNA604975	0	0	0	0	0	0	0	0	143	77	53	42	32	22	5185654	5159551	5101951	5027763	4868512	4569197	95	779714	5172157	258647	116744	7	14	0
a9aeeba4-d955-429e-873b-e54dd71b2a51	Oxford	PRJNA604975	0	0	0	0	1	0	1	NA	132	79	51	47	39	26	5297012	5277338	5210746	5182528	5049668	4601880	94	430829	5287932	204873	106797	10	19	3.78
a9b8c874-3a3f-4166-93ae-2ec9f53b020e	Oxford	PRJNA604975	1	0	0	0	0	0	1	NA	224	104	61	52	34	27	5304510	5256843	5151997	5092308	4758937	4524820	145	500288	5283526	240977	87494	8	19	0
a9c5daa7-95dd-4ecb-aad1-c21e42e461b0	Oxford	PRJNA604975	NA	NA	NA	NA	NA	NA	NA	NA	171	106	71	59	44	30	5330404	5304569	5218498	5128072	4891370	4413938	129	341258	5319787	175574	76967	12	24	1.88
a9cf4f54-692a-42f7-a2f3-f102fcd73421	Oxford	PRJNA604975	0	0	0	0	0	0	0	0	132	74	40	29	25	19	5008361	4983733	4906322	4826195	4768778	4553464	97	659025	4999315	325208	147975	6	12	0
a9eff813-902a-4672-a311-43e26851a0ec	Oxford	PRJNA604975	1	1	0	0	1	0	1	NA	143	75	47	37	29	22	5229599	5200618	5129683	5057370	4933147	4683297	101	650686	5218976	224208	146048	7	14	3.83
aa0d4f90-e697-42b0-881b-2a1ff697d3f3	Oxford	PRJNA604975	0	0	0	0	0	0	0	NA	106	62	42	34	27	23	5082380	5066014	5016215	4967289	4859230	4727374	76	618843	5074910	245987	141424	6	14	0
aa2b5d36-aa94-4b6a-9a9f-d1c6efd1b696	Oxford	PRJNA604975	1	0	0	0	1	0	1	NA	169	74	45	36	27	20	5269385	5230469	5157931	5091180	4942050	4716036	108	999971	5254113	296366	130420	6	12	0
aa3a60d3-14da-497d-a837-a091b86933fb	Oxford	PRJNA604975	0	0	0	0	0	0	1	NA	68	39	31	31	29	22	5058352	5047404	5029054	5029054	4991377	4756298	47	531794	5053461	382468	235837	6	11	0
aa41eb19-39fe-49ab-969b-4ea92a4ec8aa	Oxford	PRJNA604975	0	0	0	0	1	0	1	NA	183	85	53	42	32	23	5236008	5195158	5121814	5041785	4890444	4572958	120	665191	5218840	219858	105149	7	16	0
aa4a28d0-b7e7-44dc-81ff-46f2c02f02e7	Oxford	PRJNA604975	0	0	0	0	1	0	1	NA	167	80	51	42	34	26	5247499	5213226	5142645	5084761	4959464	4699380	109	623286	5233474	202466	110103	8	17	0
aa638f15-2195-4e96-8976-82ae8616c53e	Oxford	PRJNA604975	0	0	1	1	1	0	0	0	150	86	58	53	45	30	5126649	5101666	5038436	4997874	4860359	4316134	103	358672	5114005	124314	86700	12	24	0
aa6b1a88-5170-42b4-9a78-4cbf78947c7b	Oxford	PRJNA604975	0	1	1	0	1	0	1	0	151	82	61	48	32	26	5087373	5063230	5023512	4933175	4674288	4474641	99	379972	5075227	216180	93480	10	18	1.97
aa6da655-63c1-404c-8920-151d8757e2a3	Oxford	PRJNA604975	1	0	0	0	1	0	1	NA	160	83	54	53	42	26	5079459	5048527	4975354	4968898	4778374	4250735	106	450038	5064812	198818	86037	9	19	1.97
aa8a5154-6e59-4c86-8bf1-381b7ebe6d40	Oxford	PRJNA604975	0	0	0	0	1	0	1	0	123	64	38	33	24	19	5047253	5020275	4958534	4921687	4800968	4635820	87	819133	5036303	279938	159751	6	12	1.99
aaacb90b-9d85-44e5-9273-b6b9e2c2d8c6	Oxford	PRJNA604975	1	0	0	1	1	0	1	0	129	73	54	44	37	26	5127307	5104255	5057942	4988871	4885420	4518359	91	536080	5117245	197293	103193	8	18	5.86
aabcf927-64e7-4c0b-813c-d1a0313974f1	Oxford	PRJNA604975	0	0	0	0	1	0	1	NA	158	83	53	46	32	23	5184048	5150641	5083018	5036071	4818944	4524980	112	577538	5170956	228573	104932	7	16	1.93
aabe0b6e-2595-4839-8965-9fd60a4249d8	Oxford	PRJNA604975	1	1	1	0	0	0	1	0	142	79	54	47	32	25	5080451	5060350	4998703	4948318	4684302	4464827	91	597332	5068940	181184	109209	9	18	1.97
aabe58cf-1cce-482a-8c00-741b4a92d9cb	Oxford	PRJNA604975	NA	NA	NA	NA	NA	NA	NA	NA	155	76	49	41	31	22	5193429	5158765	5097181	5041982	4907409	4615954	106	569485	5180477	214103	111525	7	15	0
aacb3fed-dca5-4cf8-a5da-baad0493278a	Oxford	PRJNA604975	0	0	0	0	1	0	1	NA	160	90	69	66	52	36	5249711	5224872	5182033	5160350	4927946	4332202	109	373847	5238803	112864	64757	14	29	1.91
aacfecc6-ba2c-4e98-b9d1-bba31cf37ad8	Oxford	PRJNA604975	0	0	0	0	0	0	0	0	100	64	45	40	33	23	5015646	4999472	4956486	4918306	4806408	4434641	78	613108	5008926	222479	110543	7	16	2
aae159a3-0dc4-4db6-b378-ad02a96bd446	Oxford	PRJNA604975	0	0	0	0	NA	0	1	NA	145	89	62	58	47	29	5297901	5273875	5211207	5186867	4990270	4297902	112	486708	5289740	186885	65277	10	24	5.67
aaeaf575-2886-4fbe-b5db-db062079eb7f	Oxford	PRJNA604975	0	0	0	0	0	0	0	NA	80	46	33	29	22	16	4920003	4905116	4877093	4850317	4723857	4507190	61	805909	4915831	477987	216486	4	9	0
aaf7188c-5b2d-4090-9d2c-ad86be2dee02	Oxford	PRJNA604975	0	0	0	0	1	0	1	0	197	110	60	46	28	21	5253988	5214706	5084621	4982054	4702729	4440450	144	484548	5239037	293826	109085	8	15	0
ab44debe-dbb7-40e9-a495-862c6fce66e3	Oxford	PRJNA604975	0	0	0	0	0	0	0	NA	279	182	126	97	64	33	5287264	5240772	5097296	4902392	4379721	3263102	228	281892	5272900	64376	33556	22	50	0
ab7d36f3-43ca-4ac5-ae71-682170001af4	Oxford	PRJNA604975	0	0	0	0	0	0	0	0	191	109	58	48	37	27	5144925	5111258	4997158	4927807	4745608	4358700	134	383244	5128758	148143	103375	11	21	0
ab820eaf-97be-4f5a-9afa-0085eac06aeb	Oxford	PRJNA604975	1	0	0	1	1	0	1	0	196	94	50	47	32	23	5220064	5180266	5071911	5049748	4804818	4477808	126	469399	5201555	177697	132808	9	18	0
ab8420bc-62df-4acc-bcd0-55b9b197b9f7	Oxford	PRJNA604975	0	0	0	0	0	0	1	NA	181	93	54	47	37	27	5370902	5328362	5252119	5209338	5055579	4708263	130	499731	5355608	217999	108288	9	18	0
aba4e8fc-ca19-4964-9f4e-dd090052a36b	Oxford	PRJNA604975	0	1	1	0	0	0	1	0	167	70	52	50	39	27	5218035	5186249	5147960	5133089	4969247	4524685	93	391162	5201313	237273	83600	9	18	3.85
aba5e2b1-8d03-4946-95aa-81e1d0191e3a	Oxford	PRJNA604975	1	0	0	0	1	0	1	0	260	153	88	75	45	29	5320537	5272688	5126646	5034222	4516594	3926485	196	321299	5302269	105857	46873	14	31	0
abb1f979-0a75-41fc-8e6c-1636782cd461	Oxford	PRJNA604975	0	0	0	0	1	0	1	NA	147	82	53	44	34	24	5189729	5161543	5096090	5031834	4882303	4564481	107	569477	5178749	228895	107580	7	16	0
abdbc0db-8027-42a1-ab67-7fd66d7574dd	Oxford	PRJNA604975	1	1	0	1	1	0	1	NA	283	147	75	66	48	34	5597213	5534647	5364630	5297864	5029137	4535535	200	388082	5571751	138723	61256	13	28	1.79
abe419d7-db3a-4ed4-a599-8ce5dd08334c	Oxford	PRJNA604975	0	0	0	0	0	0	1	0	130	71	48	46	41	29	4998658	4975592	4923856	4910094	4813991	4366257	89	396381	4988573	157169	91950	11	21	0
ac0e234d-50a9-4043-9eb5-671a3908782a	Oxford	PRJNA604975	1	0	0	0	0	0	1	0	97	64	45	36	27	19	5054782	5034826	4990059	4920600	4775871	4521532	88	581798	5051724	284927	133743	6	12	0
ac17536b-0627-4bd8-a853-35ce716f908a	Oxford	PRJNA604975	0	0	0	0	NA	0	0	NA	135	70	56	51	42	34	5308025	5285609	5261031	5224685	5076109	4785176	87	326596	5297322	154285	94847	12	23	0
ac19aedb-b3cc-4362-b732-0a07aee0a99c	Oxford	PRJNA604975	1	0	0	0	1	0	1	0	105	53	35	29	25	22	5079772	5054056	5008899	4965011	4895177	4797749	75	1154462	5069750	228125	146228	6	13	1.97
ac23d0e8-78f2-4ad4-9d7f-160e4275b19b	Oxford	PRJNA604975	1	0	0	0	NA	0	1	NA	87	47	31	30	26	21	5202414	5189479	5151651	5146627	5077634	4912429	56	923237	5195269	282780	147076	5	11	1.92
ac2c2e62-f4e4-487a-b034-db2a05f41fb3	Oxford	PRJNA604975	0	0	0	0	0	0	0	0	88	48	34	29	25	19	4990547	4972347	4938272	4897323	4837425	4638704	68	622260	4985395	336315	155459	6	11	0
ac4ad6de-eac8-4066-ab5a-8a2cc2cf7bd5	Oxford	PRJNA604975	1	0	0	0	1	0	1	NA	168	90	61	51	38	27	5043776	5011183	4937813	4860003	4637145	4246378	118	495142	5030870	167651	80452	10	20	0
ac5318db-1909-44e6-9879-f9abb24aaae7	Oxford	PRJNA604975	1	1	1	1	1	0	1	0	127	75	52	43	34	25	5230837	5210108	5149299	5084297	4936759	4626994	96	557929	5223824	191030	115687	10	18	1.91
ac54f608-8703-401e-8adf-0a725fd1f0c2	Oxford	PRJNA604975	0	0	0	0	1	0	1	NA	92	48	29	28	24	20	5127354	5112643	5074347	5069323	5000330	4865574	61	886239	5120887	360347	177712	5	10	0
aca74b8d-9357-4e2a-9715-1d493a6996b5	Oxford	PRJNA604975	0	0	0	0	0	0	1	0	183	98	56	44	33	26	5190196	5147536	5055601	4973722	4794964	4565260	141	622820	5177562	181068	105022	9	18	1.93
acb377c2-ec1b-4cc6-ba12-fbc32918ddfb	Oxford	PRJNA604975	0	0	0	0	0	0	1	0	129	72	47	43	33	26	5261016	5239815	5179950	5149787	5003261	4753005	87	592290	5249757	206674	116849	8	17	1.9
acc69b5a-766e-495f-8339-5cbb1f8d7c31	Oxford	PRJNA604975	0	0	0	0	0	0	0	0	100	51	35	33	25	19	4866661	4850311	4802718	4787146	4664727	4479323	64	652686	4859158	333427	133092	5	11	0
ace03597-c211-4585-8d64-118dab9da276	Oxford	PRJNA604975	NA	NA	NA	NA	NA	NA	NA	NA	54	32	24	24	22	13	4952337	4945953	4930637	4930637	4895336	4569621	37	738458	4948967	454277	242794	4	8	0
ace7351b-0112-4cba-a373-bd53f7e9bf4d	Oxford	PRJNA604975	0	0	0	0	0	0	0	NA	192	83	61	50	40	28	5114851	5065996	5017598	4942028	4783935	4347272	130	457924	5098984	171410	94196	10	21	0
acedfc9f-3ef2-4f3d-8d91-e38aff75dad0	Oxford	PRJNA604975	0	0	0	0	0	0	0	0	81	47	32	29	26	23	5036698	5023919	4985223	4963871	4918773	4819367	58	674375	5031122	288333	153241	6	12	0
acefbe54-3ad0-4c9e-9b40-85b0450d496e	Oxford	PRJNA604975	0	0	0	0	1	0	1	NA	100	63	46	41	31	20	5043415	5026935	4990516	4959960	4808016	4464045	81	883638	5039357	269043	162150	6	12	3.97
ad370fe5-9077-41b5-890d-975c94e88463	Oxford	PRJNA604975	0	0	0	0	1	0	1	0	204	101	58	45	33	24	5226737	5183341	5083592	4991585	4821701	4511054	135	581938	5206750	219580	107851	8	16	0
ad51a523-69a6-41f9-8a1f-09246d2f855a	Oxford	PRJNA604975	1	0	0	0	1	0	1	0	162	98	70	60	47	35	5030479	5008349	4940533	4867064	4660092	4245340	113	289304	5018782	111921	61026	13	27	3.99
ad7b2a50-911b-44a2-b204-aa5f2b6c7b2e	Oxford	PRJNA604975	0	0	0	0	0	0	0	0	226	142	91	76	62	35	5004416	4974024	4865073	4758969	4509079	3548410	163	310238	4988461	77638	41343	19	40	0
ad89ba91-9d15-4874-9f1f-492bc692b4c1	Oxford	PRJNA604975	1	0	0	0	0	1	1	0	153	89	58	54	39	24	5171854	5144806	5082490	5054653	4828556	4346165	113	341630	5160737	205186	92172	9	18	0
ad8b83d4-6037-4d7a-9e25-e995656609b0	Oxford	PRJNA604975	0	0	0	0	0	0	0	0	64	42	33	27	26	22	4913739	4904046	4888135	4850116	4836079	4705183	52	620688	4911198	284371	154040	6	12	0
ad931525-2143-4310-8de4-8bc8661ba35c	Oxford	PRJNA604975	1	0	1	1	0	0	1	0	158	88	57	47	30	24	5136505	5110876	5047878	4969505	4726324	4502865	107	826653	5123457	171815	127538	8	17	3.9
add19e69-a0b4-4597-b256-917dd968fbe2	Oxford	PRJNA604975	0	0	0	0	1	0	NA	NA	151	87	59	44	32	25	5102366	5073470	5001984	4895412	4716853	4479293	113	473563	5092245	181634	102640	8	18	0
ade1a2f3-2e5f-4aae-9099-6f8827bf6eb5	Oxford	PRJNA604975	NA	NA	NA	NA	NA	NA	NA	NA	104	58	41	37	29	22	5205924	5189233	5147563	5119452	5017470	4759617	70	763562	5197359	282128	124530	6	13	1.92
ae027ff7-0c96-4498-8c7f-dab8f5870c90	Oxford	PRJNA604975	1	0	0	0	1	0	1	0	111	74	54	51	38	28	4917425	4902449	4854168	4832528	4583197	4223418	85	431625	4909879	177119	86519	11	21	2.04
ae0ec83b-03d2-41b6-9df8-1a6f445f9a48	Oxford	PRJNA604975	0	0	0	0	1	0	1	NA	241	129	74	58	37	25	5269459	5221280	5081463	4966046	4623886	4184988	171	400030	5249631	188903	72005	9	22	1.9
ae294318-0c39-46d4-9f49-05fd30ea2597	Oxford	PRJNA604975	1	0	1	0	1	0	1	NA	106	58	36	30	27	18	4799602	4779364	4737620	4695507	4644456	4328119	75	512458	4792164	241544	184525	7	12	0
ae3a3a09-9545-4973-80e8-c9661a087450	Oxford	PRJNA604975	1	0	0	0	1	0	1	0	89	52	37	30	24	17	5119833	5104815	5068250	5019762	4919117	4662058	66	877423	5113733	364237	198356	5	9	1.96
ae422af0-5fde-44b3-b124-cacef8b9fd9f	Oxford	PRJNA604975	1	0	0	0	1	0	1	0	101	49	36	29	25	20	5282100	5261880	5233526	5185143	5126058	4941695	69	770293	5275160	452122	163959	5	10	3.79
ae4aabd5-ef03-4892-8179-97615ff0acd5	Oxford	PRJNA604975	0	0	0	0	1	0	0	0	190	104	61	51	37	25	5216645	5177603	5073558	5002432	4792016	4385819	135	581977	5199416	203044	96360	8	18	0
ae505be8-4ea9-401d-a908-e15d82043fec	Oxford	PRJNA604975	1	0	0	0	0	0	1	0	138	77	51	47	36	22	5272171	5245534	5175860	5142956	4954032	4500869	102	383012	5263438	203318	130677	9	17	0
ae8f6b10-728b-44ac-9228-b709473ad2e9	Oxford	PRJNA604975	0	0	0	0	1	0	1	NA	127	50	36	34	30	21	5134346	5110864	5075000	5059121	4983855	4689855	66	686868	5121812	356872	129284	6	12	3.9
aeaad826-1ac6-4aff-bd71-494257eda9d1	Oxford	PRJNA604975	0	0	0	0	1	0	1	NA	185	113	78	69	46	30	5341550	5308610	5227724	5156583	4798900	4199892	146	469233	5331421	164017	53458	11	27	1.88
aeb279b9-cd14-47ad-bd78-dea057ce46ca	Oxford	PRJNA604975	1	0	1	0	1	0	1	NA	111	58	45	41	34	24	5123965	5099959	5070709	5041495	4943859	4593025	81	456816	5116432	274631	117494	8	15	0
aeb8bb92-3cba-4012-bcfa-d8165d6120a4	Oxford	PRJNA604975	0	0	0	0	0	0	0	0	113	63	40	32	27	19	5078419	5059076	5009759	4953162	4874660	4575067	82	725161	5071226	293212	146692	5	11	0
aeb9d5e7-a1a8-47eb-aead-822723e612d0	Oxford	PRJNA604975	0	0	0	0	0	0	1	NA	172	79	55	50	40	27	5277946	5243611	5196905	5160704	5005944	4548563	109	375602	5263183	211150	95168	11	19	0
aec98a21-05bb-4e13-9276-3b792f882f4c	Oxford	PRJNA604975	1	1	1	0	1	1	1	NA	175	68	48	43	33	23	5162220	5137328	5091862	5054386	4922317	4556391	81	512156	5146476	191029	124116	9	17	0
aeeb649b-7d10-4680-be2b-7152deac88b4	Oxford	PRJNA604975	0	0	0	0	1	0	1	NA	117	59	41	41	36	29	5136214	5115217	5076107	5076107	5004753	4754622	73	627780	5124919	201677	95172	8	16	1.95
aefd824e-d4f5-4c6f-b51b-1acc2dc9ab64	Oxford	PRJNA604975	0	0	0	0	0	0	0	0	84	46	32	29	25	21	5098638	5086282	5052225	5030036	4944001	4790549	55	718628	5092279	268442	173980	5	11	0
af07d147-49f7-4f83-ae0c-05bd713add9b	Oxford	PRJNA604975	0	0	0	0	1	0	1	NA	147	103	76	69	51	34	5382426	5363269	5300042	5252266	4946297	4292469	121	407649	5376610	116210	62573	14	30	1.86
af0b890f-c478-494d-9861-d5119a07b1e0	Oxford	PRJNA604975	0	0	0	0	0	0	0	0	179	90	55	45	36	25	5209041	5170568	5088874	5018089	4875517	4523531	128	589425	5195252	237094	104858	8	16	1.92
af3640e7-31ee-4377-80b8-de48e6bbe399	Oxford	PRJNA604975	1	1	1	1	1	1	1	1	233	141	97	78	52	32	5045791	5008624	4911021	4769972	4365560	3633073	174	314327	5032439	103445	47279	18	35	3.97
af44704e-15cb-40ab-b1b7-5265e92e0d8d	Oxford	PRJNA604975	0	0	0	0	0	0	0	0	141	95	66	61	44	28	5113113	5087223	5022469	4986757	4675153	4051192	125	363024	5107721	170577	65273	12	25	1.96
af47ccd2-d27e-4cd7-90ba-1dcd809d4e48	Oxford	PRJNA604975	0	0	0	0	0	0	1	NA	148	89	49	41	30	22	5201169	5170984	5081385	5028032	4869370	4604081	121	513256	5193412	203867	132557	7	15	1.93
af4fb38c-0634-4f43-9b01-899ff046ecc1	Oxford	PRJNA604975	0	0	0	0	0	0	0	0	138	88	45	40	32	24	5133220	5107784	5012280	4979197	4860693	4576698	114	513253	5125984	199234	132551	7	15	3.9
af50c061-cb38-4c71-bb5c-013913453d22	Oxford	PRJNA604975	0	0	0	0	0	0	0	0	207	104	71	61	45	31	5184467	5147326	5068961	4997061	4763091	4287656	131	430168	5165415	137298	71511	12	24	0
af737e75-4cf7-42a6-8089-1e9511554666	Oxford	PRJNA604975	1	0	0	0	1	0	1	0	170	90	59	50	36	25	5259843	5225691	5152820	5085219	4884905	4484127	120	371319	5246117	219694	97813	10	18	3.81
af9ef6ff-c525-46f0-856f-c6565d3ad53f	Oxford	PRJNA604975	1	0	1	0	0	0	1	NA	202	115	78	72	50	32	4997237	4968911	4878342	4829791	4464453	3830825	132	263345	4980442	106928	55185	15	31	2.01
afcb895d-2c0f-4237-9d49-5ee815eabbc1	Oxford	PRJNA604975	0	0	0	0	0	0	0	NA	162	91	52	41	32	26	5261540	5229994	5151122	5072053	4913330	4699361	118	382867	5249793	227159	106413	9	17	1.9
afceeb92-efee-4475-b94c-a08c6d79b022	Oxford	PRJNA604975	1	0	0	0	NA	0	1	NA	310	165	101	83	57	31	4986895	4927120	4783486	4664433	4231560	3268618	214	275831	4960892	75053	38329	19	42	0
afcf9a22-7909-4e74-a00a-77f0fae75cae	Oxford	PRJNA604975	0	0	0	0	0	0	0	NA	165	86	53	43	36	24	5302945	5270422	5195127	5122614	5012724	4547211	118	367925	5290767	262332	111849	9	17	0
afd57b36-d277-43a2-80c4-e8cdbf2f52e6	Oxford	PRJNA604975	0	1	1	0	1	0	1	0	197	104	75	61	45	33	5075906	5045918	4978748	4875851	4617317	4218796	122	408862	5059025	119243	66254	12	26	0
afeebe10-5712-4406-ae68-880af081fa78	Oxford	PRJNA604975	1	0	0	0	0	0	1	NA	166	92	47	39	36	28	5318490	5283832	5184498	5137069	5086728	4804232	125	364674	5306159	207285	126330	10	17	3.77
aff0328e-5b7c-474b-a273-2ec372cab255	Oxford	PRJNA604975	1	0	0	0	1	0	1	NA	113	62	41	33	26	18	5079818	5056417	5008252	4952915	4852277	4571214	84	743225	5072048	320004	134283	5	11	1.97
aff9ab42-011a-473f-b8a9-9d459a3ccc16	Oxford	PRJNA604975	0	0	0	0	0	0	0	0	279	136	86	70	47	32	5559972	5499379	5382649	5270015	4887804	4324987	190	425910	5535325	131946	53268	12	29	0
affb93a2-98b6-48e6-9c02-2fffac2fd3a0	Oxford	PRJNA604975	1	0	0	0	1	0	1	0	250	106	60	52	33	27	5334410	5277272	5153713	5097881	4809456	4605998	156	489091	5309675	179216	104895	9	19	0
affebe3d-9f14-4c6c-b7b2-dde4281cbcd6	Oxford	PRJNA604975	0	0	0	0	0	0	1	0	162	73	49	41	31	23	5160936	5123435	5068074	5013851	4860472	4605577	110	577352	5148059	214103	110387	7	16	0
b013b9bb-e9a6-43fc-9816-a4d34cc9ae12	Oxford	PRJNA604975	0	0	0	0	0	0	1	NA	149	74	48	41	32	22	5186164	5152551	5094405	5046410	4924608	4581752	103	581782	5173062	214103	111525	7	15	0
b01f67ec-10c4-4caa-994d-b22fa303223e	Oxford	PRJNA604975	1	0	0	0	0	0	1	0	178	104	59	44	31	23	5177913	5140156	5036308	4932046	4727363	4470764	144	660312	5166983	202659	107365	8	17	1.94
b0270c1a-0d58-4a61-b35b-27e58fafcc26	Oxford	PRJNA604975	1	0	0	0	0	0	1	0	100	39	31	28	26	21	4836073	4821855	4802693	4783441	4761907	4580940	44	685256	4825535	248603	164985	6	12	0
b0679cec-2a45-473f-9e09-c297c3e0e18b	Oxford	PRJNA604975	1	0	0	0	1	0	1	0	88	54	39	32	27	19	4903850	4892574	4854030	4803699	4735847	4474474	63	739884	4898801	332833	186655	6	11	0
b06a3e8f-753a-4327-816d-e721b807b88d	Oxford	PRJNA604975	1	0	0	0	NA	0	NA	NA	200	80	52	42	33	27	5339229	5286471	5227102	5155656	4983044	4766315	126	657760	5317463	200172	107325	8	17	0
b077d614-bd3f-4d5e-be97-53d3125a7534	Oxford	PRJNA604975	0	0	0	0	0	0	0	NA	114	63	43	34	27	22	5095588	5074912	5026151	4972632	4860289	4700416	81	845108	5087800	268894	129513	6	13	0
b0964443-de31-482e-917a-5ec422bcf60c	Oxford	PRJNA604975	1	0	0	0	0	1	1	NA	173	91	54	44	32	23	5271411	5235831	5152803	5082875	4891170	4593711	125	624261	5258442	203043	113338	8	16	0
b0bac66d-7971-4c8a-b7fd-11aa4fb6c53f	Oxford	PRJNA604975	0	0	0	0	0	0	0	0	123	50	34	30	28	22	5161989	5140283	5101362	5071066	5033598	4804485	63	540324	5148809	260154	156639	7	13	0
b0c7c17e-8f19-4b14-a3d1-ec13fbcfd08b	Oxford	PRJNA604975	1	0	1	0	0	0	1	0	80	44	36	35	33	26	5004798	4993778	4974433	4964742	4922806	4671376	49	636920	4997588	284976	111719	6	14	0
b0cb526e-e63d-425a-bf85-da16459cf2d5	Oxford	PRJNA604975	1	0	0	0	0	0	1	0	138	82	49	41	28	22	5248948	5222729	5127398	5077764	4872132	4667589	108	634974	5240242	230274	120247	6	14	0
b0db6754-9753-42d0-98b9-65885ef5c6d8	Oxford	PRJNA604975	1	0	0	0	1	0	1	0	250	119	70	55	36	26	5358266	5297403	5188852	5084101	4808144	4448710	181	343382	5339683	169251	101744	11	21	0
b0e9d5d8-9165-43e3-bd67-cff162b69456	Oxford	PRJNA604975	0	0	0	0	0	0	1	NA	66	37	29	28	26	21	4952589	4943789	4928389	4919702	4887036	4721988	43	696476	4948043	349019	211365	6	11	2.02
b100bb3a-7149-4813-a8ac-6ccd60e92f27	Oxford	PRJNA604975	0	0	0	0	0	0	0	0	130	75	54	38	30	22	5085846	5055602	5004350	4891271	4764754	4489291	111	577541	5080224	203044	113223	8	15	0
b110cb89-52b1-4d70-af3e-81ea0a6a88aa	Oxford	PRJNA604975	0	0	0	0	0	0	1	NA	155	79	43	37	30	24	5174727	5141485	5057372	5015071	4913655	4695674	105	619358	5159876	226902	132579	7	15	0
b119957c-9133-4121-9384-99b6d8b2af1b	Oxford	PRJNA604975	0	0	1	0	1	0	1	0	139	71	51	42	28	23	5141758	5117061	5067412	5000760	4796701	4630431	90	660848	5129945	191420	136568	8	16	3.9
b1244a30-5a03-4934-9f08-76942249000e	Oxford	PRJNA604975	0	0	0	0	1	0	0	0	217	122	73	67	45	26	5186455	5145061	5035149	4993067	4606057	3906645	158	445480	5168311	131065	50760	11	26	1.93
b125a18f-acea-4520-a19f-a8c2dc791ec1	Oxford	PRJNA604975	1	1	1	0	0	0	1	0	116	66	46	41	27	22	5166204	5145817	5104462	5073567	4831685	4665293	84	649451	5157802	228126	156179	8	15	3.88
b13f0927-1078-4f32-83ef-99993a57601f	Oxford	PRJNA604975	0	0	0	0	0	0	1	NA	112	54	33	30	25	21	5231365	5212540	5168472	5148245	5085162	4950177	69	717199	5222235	395764	129473	5	10	1.91
b14a9e52-269b-4ddc-ae4d-e7657ab18d13	Oxford	PRJNA604975	0	0	0	0	1	0	0	NA	121	62	50	47	39	25	4867764	4845221	4816648	4794844	4674064	4145303	81	576320	4858750	157119	88333	9	19	2.06
b1578b48-58ae-4562-82cb-4114c9edff6b	Oxford	PRJNA604975	1	1	1	1	0	0	1	0	168	86	65	57	45	27	4897010	4870413	4826036	4770744	4540059	3851515	102	385750	4881856	127604	56396	11	24	0
b177545e-77c1-43b1-8f98-041bc4e98212	Oxford	PRJNA604975	0	0	0	0	1	0	1	NA	118	72	52	45	33	23	5226955	5211323	5167266	5117808	4938261	4614736	82	691018	5218452	261114	102974	7	14	5.75
b18442be-f8bd-402a-a593-1c37c148ad75	Oxford	PRJNA604975	0	0	0	0	0	0	1	0	175	93	56	40	30	23	5198650	5163091	5081876	4965637	4800800	4575196	127	577542	5185887	203044	113353	8	16	0
b1a47ba8-c730-4260-86a6-fd5bdd208a2e	Oxford	PRJNA604975	0	0	0	0	1	0	1	NA	159	80	50	40	35	24	5251340	5216443	5148088	5076669	5007612	4585912	113	367927	5237958	243657	113180	9	16	0
b1a878ad-55e5-46fa-acec-9a6bd234d080	Oxford	PRJNA604975	1	0	1	0	0	0	1	NA	266	111	63	50	37	28	5259391	5189377	5078403	4980139	4776346	4460225	175	395659	5235151	188904	82451	10	21	1.91
b1d180f4-a523-4f0f-a4f0-ba774d87ec49	Oxford	PRJNA604975	0	1	1	0	0	0	1	0	148	84	59	50	35	27	5194472	5170130	5109456	5049873	4804739	4556433	102	442589	5182404	191030	109329	10	19	3.86
b2084031-d958-4bf4-bef5-306294cbf66f	Oxford	PRJNA604975	0	0	0	0	0	0	0	NA	130	75	49	41	32	28	5079513	5062427	5005264	4949284	4785426	4622330	85	593256	5069509	203043	112299	9	18	0
b210a74d-a772-43b1-b32b-14f5e113c712	Oxford	PRJNA604975	0	0	0	0	0	0	1	0	192	81	50	41	33	27	5302501	5257800	5184059	5122495	5008100	4780956	117	478019	5283244	203044	107353	8	18	0
b22cf2fb-13c5-44dd-9da8-506a3a59b5e1	Oxford	PRJNA604975	1	0	0	0	1	1	1	0	218	151	107	92	55	35	4961857	4934059	4822161	4712573	4097273	3335909	181	249643	4952721	80583	41276	22	44	4.04
b231a131-61b9-4c72-bbfe-a5a6a6aa90a1	Oxford	PRJNA604975	1	1	0	0	1	0	1	NA	160	80	46	39	27	21	5264137	5227730	5151719	5097550	4923409	4721217	116	910275	5252608	246549	159748	7	14	1.9
b23e51a0-4781-4735-a3e9-a446c4239a49	Oxford	PRJNA604975	0	0	0	0	NA	0	0	NA	130	63	46	41	36	24	5132317	5105712	5063297	5032454	4948391	4555442	84	561496	5120734	262900	110633	7	15	1.95
b26ed2dc-c939-4192-83c7-1d36b4f7c1e8	Oxford	PRJNA604975	0	0	0	0	0	0	0	NA	101	65	47	44	37	30	5100957	5085732	5044969	5019961	4908186	4687662	77	447954	5095207	210619	95168	9	18	1.96
b2761493-7bc2-457e-8620-a9ce6b7f7f5f	Oxford	PRJNA604975	0	0	0	1	1	0	1	NA	201	93	46	37	29	25	5212170	5167203	5077928	5006240	4899199	4769691	132	775250	5193423	190452	124037	8	16	1.93
b27aaf7f-e391-4cef-8d61-6838c951b8e7	Oxford	PRJNA604975	1	1	1	0	0	0	1	0	105	66	48	46	37	25	5080129	5064834	5027322	5013170	4851172	4438887	76	410559	5072260	190708	117094	10	19	0
b285d677-2cbd-4e6a-8007-4c7527594107	Oxford	PRJNA604975	0	0	0	0	0	0	0	NA	111	62	44	40	32	26	5213290	5193894	5151058	5118392	5008785	4786352	80	600562	5206324	247831	105323	8	15	0
b29c6cca-5f55-44b6-904a-cb7dab18b53b	Oxford	PRJNA604975	1	0	0	0	0	0	1	0	165	98	56	43	30	23	5139660	5106518	5012669	4914415	4713887	4477599	137	615676	5132521	202659	113223	8	17	0
b2ce88bb-13b0-401a-8acc-cc66a53b01ba	Oxford	PRJNA604975	0	0	0	0	0	0	0	NA	102	53	37	34	30	25	4609553	4597549	4559508	4537823	4452053	4271804	57	499989	4599936	199217	112799	8	16	0
b2d40b53-f168-40e9-b8a5-e6ea22e5a783	Oxford	PRJNA604975	0	1	1	1	1	0	1	0	158	87	53	45	31	24	5327997	5300610	5227318	5171386	4941962	4703195	110	394429	5316014	216181	136586	9	17	3.76
b2d698fa-c675-4536-84d8-a2f291ff0a01	Oxford	PRJNA604975	NA	NA	NA	NA	NA	NA	NA	NA	116	64	41	36	28	24	5144267	5121527	5080123	5041881	4912863	4780894	85	705568	5136335	243355	136589	7	15	1.95
b2f78e03-d97f-41fc-a1b6-61ec5e59ba73	Oxford	PRJNA604975	0	0	0	0	1	0	1	NA	266	142	95	81	62	33	5004669	4957230	4841463	4751178	4447870	3399002	184	563240	4986622	69197	41189	19	41	0
b2f8a500-94e5-467c-833c-96adb2c67d0d	Oxford	PRJNA604975	0	0	0	0	0	0	0	NA	150	68	44	41	41	32	5035106	5004675	4958881	4941465	4941465	4634280	93	564595	5022233	160011	88584	9	19	0
b2fc099e-60e2-483e-8409-23a74dd45b89	Oxford	PRJNA604975	1	0	0	0	1	0	1	NA	114	60	44	42	30	19	5232940	5210833	5172356	5157659	4970744	4584250	79	585590	5224437	319924	163328	7	13	0
b2fc9b8e-03cf-4a83-ab33-d5eaccfa01c3	Oxford	PRJNA604975	1	0	0	0	0	0	1	NA	125	57	34	30	26	20	5173566	5148390	5102220	5071281	5008475	4809624	79	706975	5163298	376870	129473	5	11	1.94
b301b41c-320b-407d-89c4-809017f28a47	Oxford	PRJNA604975	0	0	0	0	0	0	0	NA	151	72	47	39	30	21	5147183	5112477	5053439	4997136	4859902	4555589	102	668514	5133482	303277	111525	6	13	0
b3138c73-4739-456c-aeeb-936e5c9b7657	Oxford	PRJNA604975	1	0	0	0	1	0	1	NA	253	103	77	68	54	39	5370578	5318786	5260457	5194203	4962267	4437611	135	254458	5340422	110541	65015	18	32	0
b33c0292-0de2-449f-afb8-cae802b3eb2d	Oxford	PRJNA604975	1	0	0	1	1	0	1	0	212	101	53	39	30	26	5241860	5192983	5088111	4983249	4855580	4717161	148	397777	5224155	180900	134817	10	18	0
b37acb5e-8dc9-413b-a781-43453bae7246	Oxford	PRJNA604975	1	0	0	0	1	0	1	0	87	51	34	31	26	21	4976955	4964798	4930772	4905809	4846344	4681517	61	824688	4971186	287074	140184	5	11	0
b37c9b83-95f8-4c36-8f92-a0a556e1424d	Oxford	PRJNA604975	0	0	0	0	0	0	0	NA	112	66	42	33	27	19	5259891	5242089	5194532	5126059	5029499	4763752	82	772281	5252052	338146	129430	5	11	0
b382c8a7-1f0f-4088-ba3a-82b0e1f24008	Oxford	PRJNA604975	0	0	0	0	0	0	0	0	179	90	55	43	31	22	5112233	5076322	4985096	4904584	4730300	4435555	118	665900	5094375	224162	113248	8	15	0
b39d9434-db1a-49e6-ad2f-9febe0112fb8	Oxford	PRJNA604975	0	0	0	0	0	0	0	0	83	43	31	27	27	19	4666623	4652757	4623065	4595265	4595265	4312392	49	871594	4657131	247349	168745	6	12	2.15
b3a9e40f-d7d1-4514-8630-ae06d7ba2778	Oxford	PRJNA604975	1	0	0	0	0	0	1	0	200	92	71	57	42	30	5154944	5108753	5059290	4962040	4739265	4338882	135	505272	5137700	121011	78410	10	23	1.95
b3c43707-5ecd-4be8-bd10-4be327ba0d63	Oxford	PRJNA604975	1	0	0	1	1	1	1	0	121	69	43	40	26	21	5159313	5137156	5080037	5053062	4841026	4670047	90	629271	5151313	293441	164441	7	13	0
b3dcc1cf-4560-438b-b2f1-882def211222	Oxford	PRJNA604975	0	0	0	0	0	0	0	0	146	85	48	39	28	22	5126569	5101799	5022851	4958210	4795409	4574736	106	577420	5115701	293662	105023	7	14	0
b401017c-415a-480c-9fc4-d1254e77bd50	Oxford	PRJNA604975	1	0	0	0	0	0	1	0	357	231	140	105	65	34	5381786	5321460	5095050	4848421	4163283	3089518	284	248119	5358463	57194	28076	27	60	3.73
b40c3cc8-4664-4937-aa72-ae8ec19edbf9	Oxford	PRJNA604975	1	1	1	0	1	1	1	NA	191	113	84	69	48	37	5278630	5248780	5186256	5076783	4755385	4357156	134	412941	5263779	110258	65314	15	30	0
b40d863d-0621-4c0d-9ad1-a4556f1793da	Oxford	PRJNA604975	0	0	0	0	0	0	0	NA	253	152	109	95	69	33	5073094	5036336	4929560	4817293	4408277	3108620	183	245689	5056760	66503	39307	23	49	0
b414800e-173c-4e35-bc63-ad1861e7b85b	Oxford	PRJNA604975	0	0	0	0	0	0	1	NA	177	94	64	54	43	30	5324478	5287126	5219600	5150236	4975916	4543462	128	405936	5310786	148180	87508	10	22	1.88
b4157ebc-032a-4860-b81b-8cd68ab983cf	Oxford	PRJNA604975	0	0	0	0	0	0	1	0	159	89	58	47	33	26	5245729	5215338	5144748	5063276	4846781	4596993	115	582263	5232867	179634	104278	8	17	5.73
b4161ac4-a2fa-49ae-b827-e0c4c1c9e853	Oxford	PRJNA604975	1	0	0	0	0	0	1	0	185	101	70	63	44	29	5159489	5124978	5046162	5004808	4687408	4174604	130	644795	5144909	149744	76012	11	24	1.94
b430a543-c1aa-4e48-86bb-0ffbf85455a5	Oxford	PRJNA604975	0	1	1	0	1	0	1	0	110	70	53	43	28	23	4970103	4956781	4920723	4850097	4591956	4413039	80	360705	4963570	222775	124115	9	16	4.03
b4443a0e-a144-4e24-bf83-56337d1aa2f0	Oxford	PRJNA604975	0	0	0	0	0	0	0	NA	158	80	47	36	27	21	5113426	5073646	5000738	4915956	4771834	4564927	120	668765	5101635	228807	113199	6	13	0
b44950c9-cae7-4085-9329-88c36a58d397	Oxford	PRJNA604975	0	0	0	0	NA	0	0	NA	98	54	33	29	26	20	4904109	4886044	4835673	4805141	4765379	4563929	68	992777	4895689	372445	114999	5	10	0
b44c62fb-4de0-4110-bf06-cda9b9716c62	Oxford	PRJNA604975	0	0	0	0	0	0	0	0	129	83	56	50	41	29	5073702	5050847	4992545	4949827	4778644	4342897	106	351643	5067539	178213	88391	12	22	3.95
b44ca7d8-53b0-41e5-b764-60e7b5d20495	Oxford	PRJNA604975	0	0	0	0	0	0	0	0	83	51	35	31	26	21	5252255	5241782	5204421	5178303	5110576	4936672	58	599528	5246273	346256	167485	6	12	1.91
b44ee1c0-bf2f-4868-9b4a-9e3834a01729	Oxford	PRJNA604975	0	0	0	0	0	0	0	0	149	81	60	53	44	27	4633216	4619165	4568454	4528708	4359655	3713077	84	327198	4621231	146639	72950	12	24	2.16
b45e985b-cdd8-4647-a960-96d3741557ed	Oxford	PRJNA604975	0	0	0	0	0	0	0	1	123	59	46	40	33	23	5057643	5036251	5006138	4963043	4848974	4456038	80	543415	5048991	250305	108437	7	15	0
b49667fd-3c7a-4705-9d8c-2434a2015ac7	Oxford	PRJNA604975	0	1	1	0	NA	0	1	NA	77	46	34	32	25	19	4962620	4952035	4924516	4913161	4807462	4584348	55	1019563	4958402	277868	170344	6	12	4.03
b4b55ee7-0b18-46d5-9f10-9eb1e5d3e245	Oxford	PRJNA604975	0	1	1	0	0	0	1	0	139	84	59	52	31	25	5122840	5103954	5045411	4993648	4622236	4421006	98	621029	5113406	179120	109203	8	17	1.96
b4dae5ca-0282-436b-97ea-da001b77f44c	Oxford	PRJNA604975	1	1	1	0	1	0	1	0	182	90	57	47	31	25	5247318	5216135	5139133	5071671	4827722	4616625	112	557887	5230214	190789	110983	9	17	3.82
b4e23977-fcd5-40d5-87b1-530e797e44d8	Oxford	PRJNA604975	0	0	0	0	1	0	1	0	201	93	50	44	30	19	5279672	5234407	5137620	5091291	4867312	4491948	129	616804	5259130	256696	131787	7	14	1.9
b4efba02-3853-44d1-843d-3beb8e185d52	Oxford	PRJNA604975	0	0	0	0	NA	0	1	NA	143	68	47	44	25	21	5088578	5064292	5017569	4994534	4695155	4551153	82	452235	5074016	246227	159751	8	14	0
b4f2706c-cc5a-473a-a744-392ab20384aa	Oxford	PRJNA604975	0	0	0	0	1	0	1	NA	243	134	88	71	51	33	5562121	5520727	5424152	5301057	4970301	4324921	165	553216	5541525	99704	61032	13	30	3.61
b507427a-8aee-4101-84d9-c37fc089803b	Oxford	PRJNA604975	0	0	0	0	0	0	1	NA	80	47	37	34	30	25	5036247	5025638	5005687	4984989	4924843	4756329	55	636628	5030836	264466	129291	7	14	0
b50ba5f1-1513-4569-86b8-ca2f9f849986	Oxford	PRJNA604975	1	0	0	0	1	0	1	NA	125	72	50	45	38	26	5012025	4986928	4935844	4900254	4791003	4394657	94	476422	5002960	185673	105997	10	19	0
b50c3532-55d1-4149-b8ce-124f2cf1cc24	Oxford	PRJNA604975	0	0	0	0	0	0	0	0	134	81	58	52	41	29	5196532	5172206	5124470	5079446	4895163	4455888	103	436691	5187647	155327	84353	10	22	3.86
b521e22f-198e-4793-a0a5-0874d1de7017	Oxford	PRJNA604975	0	0	0	0	0	0	0	NA	92	49	31	26	25	21	5198201	5184882	5144860	5104238	5087491	4957273	57	765557	5190433	282478	203874	6	11	0
b52f1ecd-9e12-4148-9d8c-4098a2507a2b	Oxford	PRJNA604975	0	0	0	0	0	0	1	0	158	87	51	46	33	27	5254044	5223466	5143937	5103432	4897623	4685255	116	368363	5243243	196328	120853	10	18	3.81
b53e956b-08ba-4a0d-89bf-dd3dc01dfeff	Oxford	PRJNA604975	0	0	0	0	0	0	0	NA	96	50	34	33	25	17	4986369	4968533	4932124	4925245	4811676	4529017	64	911625	4978317	366969	191142	5	10	2.01
b53f0cfc-b47f-4f24-ac64-3b05ab8dc987	Oxford	PRJNA604975	0	0	0	0	1	0	0	NA	163	113	87	77	56	35	4727986	4708614	4651180	4563972	4247185	3495949	127	262592	4718895	79890	48325	18	36	0
b5450cda-3ac3-4057-b4bd-38bb0faef3ee	Oxford	PRJNA604975	0	0	0	0	1	0	1	NA	74	41	32	27	23	18	4795996	4785134	4764882	4728753	4656392	4488985	50	634809	4791414	343840	182274	5	10	0
b582af79-aa3e-4cd3-a11a-010a41becfcf	Oxford	PRJNA604975	0	0	0	0	1	0	1	NA	144	75	56	47	33	25	5123352	5096152	5048251	4985215	4750862	4471049	100	439384	5112998	212850	100372	8	17	1.96
b587d3ad-75f9-408b-9c51-cf66dd4b1793	Oxford	PRJNA604975	0	0	0	0	0	0	0	0	118	94	77	66	50	33	4841698	4832538	4793605	4706047	4428782	3739079	102	467772	4838137	105584	57054	14	32	0
b5914cd3-bf76-49e6-8726-1626213d59ad	Oxford	PRJNA604975	NA	NA	NA	NA	NA	NA	NA	NA	156	76	46	39	25	20	5002197	4962153	4888312	4837386	4632192	4463258	121	464726	4991918	322984	137895	7	13	2
b59bbfe6-b7ff-46bd-82e2-c87d95b54435	Oxford	PRJNA604975	0	1	1	0	1	0	1	1	160	87	57	50	40	29	4905046	4883068	4808240	4759635	4594736	4197389	100	408427	4892435	177369	78048	10	21	2.04
b5d59d66-6b73-4945-abfd-fb9c2d64a1a0	Oxford	PRJNA604975	0	0	0	0	0	0	0	NA	174	114	81	74	57	33	5149240	5122876	5041779	4989435	4731994	3867109	134	522197	5137884	109148	52385	15	33	0
b5d6daff-ebb4-4e2b-8ed5-8b9883eb777c	Oxford	PRJNA604975	1	0	0	0	1	0	1	NA	116	72	49	44	31	22	5067640	5048089	4991878	4960807	4758443	4452165	92	799695	5061601	199121	129467	7	15	1.98
b5ee95da-85a2-4f00-b072-7ae890eec14b	Oxford	PRJNA604975	0	0	0	0	0	0	0	NA	72	45	33	27	24	15	5075762	5066113	5039816	5000923	4940525	4623018	53	877746	5072283	484583	227174	4	8	0
b5fcfb11-8606-49a9-a601-bb34e5454bf8	Oxford	PRJNA604975	1	0	0	0	0	0	1	0	160	76	54	44	34	24	5215598	5182088	5132782	5063706	4895516	4538151	99	589032	5198163	205377	105024	7	16	0
b607ace2-82ac-44af-87ff-852f79a4ac80	Oxford	PRJNA604975	0	0	0	0	1	0	1	NA	75	41	33	31	28	21	4846086	4833391	4817081	4801365	4754876	4479441	51	697382	4840703	316432	176726	6	11	2.07
b62d5bda-541d-44cb-9f12-9b02e3eea459	Oxford	PRJNA604975	0	0	0	0	0	0	1	0	169	98	60	47	36	27	5158842	5127855	5035170	4938048	4768101	4424100	128	459055	5147493	180224	112526	10	19	0
b63d6444-1af7-49fd-9c74-832eedf8d670	Oxford	PRJNA604975	1	0	0	0	1	1	1	0	240	128	76	62	45	33	5068863	5027837	4905743	4803789	4563652	4112006	153	296912	5044821	121010	66554	14	28	0
b6567a90-d077-4ded-8e44-22dc2becf752	Oxford	PRJNA604975	1	0	0	0	0	0	1	NA	157	86	44	34	29	21	5054953	5030763	4915024	4847880	4765751	4503956	101	532513	5041679	261341	137734	7	13	0
b6742c57-922c-470c-a97a-0f5c6f2c6e59	Oxford	PRJNA604975	0	0	0	0	1	0	0	0	96	66	45	41	39	23	4786032	4775142	4733277	4704666	4660696	4099381	75	813714	4781177	195302	109298	7	16	2.09
b6827bdc-e049-4ade-83fc-2d9b48ae62d0	Oxford	PRJNA604975	0	0	0	0	0	0	0	0	314	123	76	60	42	31	5316233	5259925	5162052	5051093	4774005	4354548	151	343660	5279827	135859	68376	12	24	0
b69e25a1-37c5-49c8-a6fd-3fc4701bd6aa	Oxford	PRJNA604975	0	0	0	0	0	0	0	NA	115	63	42	38	28	20	5109426	5087215	5036121	5009942	4849652	4588149	81	761085	5100096	279119	118868	6	12	1.96
b6a19928-9f6a-4624-8719-bcadbde821c2	Oxford	PRJNA604975	0	0	0	0	0	0	0	0	59	36	30	28	28	23	4983564	4975086	4962164	4946867	4946867	4764709	42	606446	4979347	231569	164115	7	14	0
b6adf05e-3a6f-4c5b-b541-96d1fa3ca136	Oxford	PRJNA604975	1	0	0	0	0	0	1	0	139	75	49	41	32	22	5170680	5138732	5079233	5024988	4892397	4570578	108	620121	5160974	214103	113205	7	15	0
b6b06466-9130-4a78-a1f0-9b1c00ec7030	Oxford	PRJNA604975	1	0	0	0	1	0	1	0	133	64	38	36	26	21	5171540	5143064	5086925	5075384	4902432	4741196	89	664549	5161478	356786	129284	6	12	0
b6b61208-7c11-4b2c-9ab8-96ed92ab2dde	Oxford	PRJNA604975	0	0	0	0	0	0	0	NA	101	57	40	39	33	24	5224301	5210125	5165278	5158992	5067842	4730097	66	385681	5216265	239025	135751	9	16	0
b6b6fe3a-e5b0-44c1-a1f4-73af5841568b	Oxford	PRJNA604975	0	0	0	0	NA	0	1	NA	130	72	43	36	27	23	5200183	5176835	5104240	5055127	4914177	4784302	91	573912	5189602	341683	114806	6	13	0
b6d1114b-772b-4ef6-8cda-35073d5ee6ce	Oxford	PRJNA604975	0	0	0	0	0	0	0	0	258	142	88	67	45	32	5483509	5434612	5316470	5165879	4794209	4314937	189	359907	5464952	136766	60592	12	29	1.83
b6d537bd-51a6-4679-9256-251e834080e7	Oxford	PRJNA604975	0	0	0	0	0	0	1	NA	347	164	107	84	57	31	5332932	5262133	5140735	4977876	4530896	3578169	219	278315	5301856	94422	40868	18	40	0
b6ec4d1a-a905-4b38-b51b-3cf3be153899	Oxford	PRJNA604975	0	0	0	0	0	0	0	NA	105	56	35	32	25	18	4983064	4963549	4910123	4886025	4792469	4533902	72	651345	4974353	324185	164367	5	11	2.01
b7185d93-202a-46b1-993a-a9d07e4af040	Oxford	PRJNA604975	0	0	0	0	0	0	1	NA	158	86	61	53	48	33	5289315	5259040	5205374	5152170	5054865	4528446	115	448707	5279944	138697	74096	11	24	1.89
b73243ea-ce49-4864-aeb7-0ba9176c74f1	Oxford	PRJNA604975	1	0	0	0	0	0	1	0	130	69	55	44	35	24	5255248	5234436	5205587	5127210	4985782	4603776	84	625117	5243769	193799	113260	8	16	0
b75d61e4-6027-4f50-9403-ffe7ea4f6769	Oxford	PRJNA604975	0	0	0	0	0	0	0	NA	130	68	44	35	27	20	5114127	5085515	5034113	4971763	4871754	4633574	91	621689	5101790	227438	131584	6	13	0
b761ad2d-c675-46c5-99ca-f1ee83dfd1d6	Oxford	PRJNA604975	0	0	0	0	0	0	0	NA	89	55	37	29	24	19	5059525	5043829	5001825	4951048	4873362	4713489	69	844826	5054251	268894	139562	5	11	0
b7690621-58b0-4e89-a6a5-291624de6bbc	Oxford	PRJNA604975	1	0	0	0	1	0	1	0	108	52	41	40	37	28	4805224	4783787	4755389	4747680	4698345	4358032	72	419396	4796820	156606	109248	11	19	0
b76bab87-f599-40c1-a04c-5c608b717c75	Oxford	PRJNA604975	0	0	0	0	0	0	0	NA	171	96	74	66	51	34	5012084	4981596	4934323	4876578	4626582	4025940	121	342949	4999510	109124	65367	15	30	0
b7776f37-84b6-485b-bfb5-702c34e7afc4	Oxford	PRJNA604975	0	0	0	0	1	0	1	NA	238	153	107	90	60	35	5013885	4984933	4865969	4745584	4213669	3302067	174	164797	5000436	75066	36599	23	46	2
b7855c29-0816-447b-906c-505c464f7bf6	Oxford	PRJNA604975	0	0	0	0	1	0	1	NA	81	36	28	27	25	21	5124201	5110207	5094110	5085161	5045431	4910675	48	886216	5117572	356785	163943	5	10	0
b79a8b38-4953-4f2e-b7c6-e80653bda648	Oxford	PRJNA604975	0	0	0	0	0	0	0	NA	150	75	46	38	33	26	5083326	5051606	4985837	4923133	4845541	4623647	101	628330	5070168	185864	113215	8	17	0
b7b32d43-11d8-4574-b115-877dccef7149	Oxford	PRJNA604975	0	0	0	0	0	0	0	NA	147	71	44	38	31	22	5158322	5125285	5065600	5023723	4919690	4621245	99	577548	5144854	214103	113203	7	15	0
b7b53baa-a3c5-4d3d-8295-be3f4babcf2b	Oxford	PRJNA604975	NA	NA	NA	NA	NA	NA	NA	NA	66	44	30	26	20	16	4889233	4879808	4842673	4818398	4711730	4551366	53	1132112	4885867	404827	185619	4	9	0
b7be7c89-0e25-4818-801b-74f5513e80ec	Oxford	PRJNA604975	0	0	0	0	1	0	1	0	156	90	62	55	47	35	4873383	4844197	4775226	4723002	4613445	4190946	120	481857	4864306	109309	71130	13	27	4.11
b7fe527c-be43-47ed-9377-89b099556167	Oxford	PRJNA604975	0	0	0	0	0	0	0	0	90	62	37	31	25	21	4960911	4951015	4893790	4853300	4756450	4611849	69	617986	4955630	322836	139135	6	12	2.02
b830c51d-0400-4de2-be5a-08c2df688ea3	Oxford	PRJNA604975	0	0	1	0	1	0	0	NA	88	45	35	34	31	25	5106430	5088311	5068506	5058975	5011092	4805216	60	535429	5099703	290998	117494	7	13	1.96
b83d7d0e-6123-43af-a74f-cb87e00123ed	Oxford	PRJNA604975	1	0	0	0	0	0	1	NA	246	128	80	69	59	37	4898050	4856019	4759497	4684259	4498442	3742789	162	351341	4879343	85367	55399	19	36	0
b83dbd95-52cc-4522-993d-3f46dbcae6f6	Oxford	PRJNA604975	0	0	0	0	1	0	0	0	172	95	61	53	41	28	5197619	5163763	5084834	5029438	4826248	4371633	125	559080	5184029	166105	85758	10	21	0
b85a006f-9e29-4551-bcaa-6c9b1299ac75	Oxford	PRJNA604975	0	0	0	0	0	0	0	0	131	70	51	47	39	27	4970446	4951121	4911460	4883862	4759759	4328028	83	406898	4960127	177369	99108	9	18	2.02
b85c4eba-2da1-4e48-a397-9d4bddb4bdef	Oxford	PRJNA604975	0	0	0	0	0	0	1	NA	135	40	30	30	28	19	4905444	4888153	4865217	4865217	4837751	4518852	42	678193	4889494	351665	141138	5	12	0
b8765237-e7ed-4fe1-8cf0-c8c9aa676882	Oxford	PRJNA604975	0	0	0	0	NA	0	1	NA	125	56	34	30	24	17	5077270	5049179	4995447	4968319	4865856	4595538	80	897468	5066281	396058	189701	4	9	0
b89f4378-78b7-472c-a2f4-6e940d0a4da6	Oxford	PRJNA604975	1	1	1	0	0	0	1	0	210	107	66	46	31	21	5315648	5269380	5175422	5036091	4795448	4439280	153	632228	5300211	191359	111750	7	16	3.77
b8a060d7-e976-47fb-adce-bf38d4bb3660	Oxford	PRJNA604975	1	0	1	0	1	1	1	NA	147	75	51	43	33	26	5179156	5151967	5101397	5044244	4890757	4675176	97	512203	5167121	191030	124115	10	18	0
b8ad8e7b-f7d6-4149-9914-33f3b7661d51	Oxford	PRJNA604975	1	0	0	0	0	0	1	0	99	50	38	31	29	22	5174033	5152305	5123291	5078466	5048490	4793858	67	562997	5164330	297579	164047	6	12	1.94
b8b073c0-95a1-408e-90ff-ee156f0f3473	Oxford	PRJNA604975	0	0	0	0	0	0	0	0	407	187	101	79	53	35	5469738	5382753	5200147	5049175	4637941	3976595	256	317894	5429105	90509	47831	18	37	0
b8cac74b-caa2-42be-8ed8-b824b9943e50	Oxford	PRJNA604975	0	0	0	0	1	0	0	NA	196	97	57	44	32	27	5206323	5160423	5075320	4991789	4813438	4654980	139	628446	5191006	163611	105615	9	19	1.93
b8d41668-d2f1-4347-8380-1a1e57d33ffc	Oxford	PRJNA604975	0	1	1	0	1	0	1	0	187	92	53	42	30	24	5242143	5199835	5106405	5026392	4828228	4617910	131	621110	5225832	203044	120354	9	17	1.91
b8e9db7a-425e-4fb1-90be-a60563124352	Oxford	PRJNA604975	1	0	1	1	1	0	1	0	250	120	75	64	44	25	5372340	5318083	5221177	5147373	4827013	4087437	162	628290	5347301	147338	52869	11	24	1.87
b8f6010d-8825-4447-a505-7bf83b672a26	Oxford	PRJNA604975	0	0	0	0	NA	0	0	NA	107	66	41	37	33	27	5239770	5220248	5165535	5135197	5078820	4861603	88	645380	5234857	197760	108912	8	17	0
b8f6237f-dc72-42c0-977e-2e42d3b8f51d	Oxford	PRJNA604975	0	0	0	0	0	0	0	1	118	64	50	47	39	30	4997232	4976617	4943122	4922741	4776702	4485133	81	394455	4987832	156503	104759	12	22	2
b90d187d-60cc-4c90-8f7e-ddb6bc31fa25	Oxford	PRJNA604975	0	0	1	1	1	0	1	NA	112	68	50	44	33	25	5003894	4988480	4946622	4908760	4722900	4450163	79	355853	4996199	192533	106238	9	17	0
b912588c-820e-4a27-b723-e5c7737aea87	Oxford	PRJNA604975	0	0	0	0	0	0	0	0	177	81	53	43	32	22	5147401	5107676	5044551	4975959	4826538	4480197	117	601280	5131949	214101	107365	7	16	0
b91bc2ac-3e9d-426e-8507-e6e557031835	Oxford	PRJNA604975	0	0	0	0	0	0	0	0	183	106	63	54	39	26	5264043	5226552	5140490	5074481	4810911	4343741	147	351744	5253262	194870	86641	10	21	0
b971862c-3933-4bd1-a597-beb006be791e	Oxford	PRJNA604975	1	0	0	0	0	0	0	NA	151	79	47	36	31	24	5136721	5103861	5035889	4952505	4881907	4658273	114	622709	5127222	203044	117588	8	16	0
b997700d-44b4-416c-9b8a-4fba5103ec75	Oxford	PRJNA604975	1	1	1	0	1	0	1	0	277	133	80	65	48	34	5437772	5381435	5258969	5152544	4840674	4375780	179	386922	5411867	126790	56655	14	28	1.85
b997dd4e-a843-4237-b31b-20f01f4ae4b8	Oxford	PRJNA604975	0	0	0	0	0	0	1	0	155	79	47	38	33	24	5176144	5145084	5066961	5009279	4935773	4601234	102	527518	5161448	227166	105022	8	17	0
b9984a46-ec4b-4441-8926-a2d4182b83fb	Oxford	PRJNA604975	0	0	0	0	0	0	0	NA	76	72	21	10	3	0	418963	415801	290319	220902	108121	0	75	42950	418514	11609	3771	9	27	0
b9c28d3f-0164-4b91-9764-8ddc433ee497	Oxford	PRJNA604975	1	1	0	0	0	0	1	0	893	677	273	180	57	21	6551319	6431602	5567126	4894790	2991348	1700669	796	205820	6516612	21915	10024	69	180	0
b9e1e1b7-4c86-4de9-915f-d1e903246eda	Oxford	PRJNA604975	1	0	1	0	0	0	1	0	168	90	44	42	37	28	4920056	4886935	4783312	4770395	4700514	4389010	119	613086	4904773	171247	100839	9	19	0
ba08fc28-66d1-49c9-b85d-96d84e167f0b	Oxford	PRJNA604975	0	0	0	0	0	0	0	NA	120	75	60	55	48	34	5223856	5205764	5174977	5139405	5032707	4507593	90	351643	5216733	146057	71479	13	25	1.92
ba1683bd-bc11-436a-99e4-6ad05db8ede4	Oxford	PRJNA604975	0	0	0	0	0	0	0	NA	133	77	46	41	29	23	5132019	5105378	5031728	4996401	4821953	4628976	103	615577	5123787	226259	132558	8	15	0
ba18242b-17f2-4e93-906f-b0230b8ce7ae	Oxford	PRJNA604975	0	0	0	0	0	0	0	0	90	53	42	38	37	31	5045021	5034448	5013723	4985813	4965660	4761563	61	351139	5039656	170770	114219	11	20	0
ba492b80-e8f6-440c-8159-020988ac9869	Oxford	PRJNA604975	1	0	1	0	1	1	1	0	258	129	76	63	44	31	5147276	5095952	4975831	4872463	4545493	4082581	168	403138	5123110	119241	65120	13	27	1.95
ba600599-1334-442c-9d78-a09e660ff08d	Oxford	PRJNA604975	1	0	0	0	1	0	1	0	107	54	40	32	26	20	5283299	5262628	5232705	5173514	5081401	4854584	76	770324	5277282	356784	129284	5	11	1.89
ba60e2eb-47f6-46ee-b6b7-e20582c0cf9f	Oxford	PRJNA604975	0	0	0	0	1	0	1	NA	178	83	49	43	34	22	5152528	5118995	5044273	5005594	4857560	4427831	110	668192	5136476	242388	109377	7	15	1.95
ba8bee26-8fa9-45d8-8f59-e1103d1dfafc	Oxford	PRJNA604975	0	0	0	0	0	0	0	NA	264	167	126	100	64	32	5151461	5108159	5004051	4825392	4211572	3008605	207	281891	5136592	58296	33866	24	53	0
ba92bb18-956d-48d8-a0c8-7786cbdcae54	Oxford	PRJNA604975	1	0	0	0	1	0	1	NA	248	110	64	51	32	24	5292749	5234591	5125955	5032892	4759819	4472458	156	576324	5266988	214116	105022	8	17	0
ba980d9a-d4a3-4348-8e4b-d0452435e894	Oxford	PRJNA604975	0	0	0	0	0	0	0	0	140	73	50	43	31	24	5203732	5173038	5113278	5062615	4861855	4632926	104	380564	5194523	228640	136590	9	16	0
bab86340-145c-4f51-854d-5b12598019b8	Oxford	PRJNA604975	1	0	0	0	1	0	1	NA	257	135	79	58	41	31	5188014	5133174	4982009	4838732	4570485	4167891	178	623260	5161136	124336	60800	12	26	1.94
babd6b40-4a72-4b35-bf0a-e689d4962f76	Oxford	PRJNA604975	0	0	0	0	1	0	0	0	222	104	65	52	33	23	5259746	5205045	5117413	5034433	4704636	4328762	158	577192	5240973	169252	103215	7	18	0
bade6a81-7d79-4727-9d9a-586fb6fd88da	Oxford	PRJNA604975	1	0	0	0	1	0	1	NA	103	62	41	37	29	21	5024162	5005880	4959121	4933403	4802297	4534276	81	747909	5018473	234986	142878	7	13	1.99
bae2ea03-9b05-4aa1-a5c5-f1f83009e56c	Oxford	PRJNA604975	1	0	0	0	1	0	1	0	176	92	68	57	47	30	5204406	5168020	5119010	5044844	4883001	4268387	125	648354	5191391	150338	67954	10	24	1.93
bae476c0-a5af-4a85-a5a6-97b053127be8	Oxford	PRJNA604975	0	0	0	0	NA	0	0	NA	161	82	52	46	34	24	5063357	5032267	4968625	4925961	4751948	4386177	109	494053	5049240	239895	109387	8	16	3.96
baf51201-d790-4b91-aaf3-e738c4ffa7d4	Oxford	PRJNA604975	0	0	0	0	0	0	0	NA	117	59	40	34	27	19	5196568	5172953	5130732	5081606	4972385	4721662	80	678312	5187172	381604	144043	5	10	0
baf67b9f-076a-44c9-9fff-abc70718a4e7	Oxford	PRJNA604975	0	0	0	0	0	0	0	NA	163	88	49	40	31	24	5230544	5194295	5105492	5038627	4920705	4696840	121	666105	5217283	213996	116406	8	16	0
bb0b9c32-c038-4f0e-a325-8d0d7b313e01	Oxford	PRJNA604975	1	0	0	0	0	0	1	NA	116	62	44	43	25	18	4914896	4895014	4849091	4840702	4573005	4335041	75	909944	4903676	309034	159754	6	11	2.04
bb152cbb-d787-44cd-b7a9-594f7a8b7bb8	Oxford	PRJNA604975	1	0	1	1	0	1	1	0	219	121	65	56	36	27	5342445	5300409	5166015	5106716	4795526	4492883	158	382556	5325672	191029	80750	10	21	5.63
bb3fce83-9f18-442c-ba9e-b414e8f0af16	Oxford	PRJNA604975	0	0	0	0	0	0	0	0	155	83	48	42	29	22	5159268	5123001	5033287	4989661	4790704	4551847	119	625377	5148619	219362	113195	7	15	0
bb4741e2-6d00-4635-bbb8-9acb7815c6df	Oxford	PRJNA604975	0	0	0	0	0	0	1	0	169	77	48	44	38	26	5214053	5173993	5110263	5085395	4988250	4552713	119	433002	5201891	223194	88542	8	18	0
bb8e3d05-7d0a-4b95-ae24-851d74926ca0	Oxford	PRJNA604975	0	0	0	0	0	0	0	NA	125	74	49	39	30	20	5023300	5000998	4941050	4868064	4740484	4401400	95	885247	5015795	256234	124531	6	13	1.99
bb90d13a-ae2f-49b0-a20c-17db486ef69b	Oxford	PRJNA604975	0	0	0	0	0	0	0	NA	167	80	55	47	31	25	5152212	5117953	5062518	5004028	4765658	4544804	105	588911	5136090	203044	107365	9	17	0
bbc9c111-971f-43d8-b017-f12713f67efe	Oxford	PRJNA604975	0	0	0	0	NA	0	0	NA	127	69	44	39	27	21	4972830	4948926	4889079	4857070	4653970	4429698	87	451368	4961044	250494	161096	8	14	0
bbcc3a2f-8f8e-43c4-abc4-108e27d3ac42	Oxford	PRJNA604975	1	0	0	0	1	0	1	0	221	113	65	52	34	25	5319610	5269760	5158773	5065422	4801893	4470484	157	363667	5300213	181393	106625	10	19	0
bbd903a8-3824-40df-bc18-64135dbbc935	Oxford	PRJNA604975	0	0	0	0	0	0	0	0	174	85	43	35	26	20	5099289	5064101	4967487	4911430	4776633	4543698	121	616817	5088531	323612	131788	6	12	0
bbf87f67-b56c-4d93-98e6-7274f66ca90b	Oxford	PRJNA604975	0	0	0	0	0	0	0	0	191	92	53	46	32	24	5120031	5075431	4979691	4929317	4705261	4415647	133	431483	5104388	203044	105026	9	17	0
bc116324-cdc4-44d5-82d8-e8f3107c84b7	Oxford	PRJNA604975	1	0	0	0	0	0	1	0	133	64	45	40	34	25	5197608	5169432	5127559	5094346	4997649	4673798	91	433102	5187028	247680	102977	8	16	1.93
bc4416a3-9533-4ea7-94f9-dfc812c5603b	Oxford	PRJNA604975	0	0	0	0	1	0	1	0	115	63	43	39	29	21	5091193	5074406	5023431	4997245	4830712	4551019	75	460242	5082491	268744	134759	7	14	1.97
bc626342-2438-49bf-9d5c-948397b3df2d	Oxford	PRJNA604975	0	0	0	0	1	0	0	0	169	85	52	41	32	24	5152131	5109438	5041156	4966077	4840389	4588641	126	642313	5137475	214103	109325	7	16	0
bc660c1a-4ef6-4581-905a-cf12d2419f34	Oxford	PRJNA604975	0	0	0	0	0	0	0	NA	78	53	41	40	31	23	4996461	4988600	4965298	4955316	4799774	4527954	59	547668	4992967	322801	129263	7	14	0
bc6b3851-6376-4aba-bb8d-058470acb398	Oxford	PRJNA604975	1	0	1	0	1	1	1	0	105	64	44	38	25	20	5077942	5057310	5005539	4962917	4750433	4577724	85	879588	5072579	259923	137106	6	13	0
bc82f189-419a-40e4-b039-67ce9ddd5493	Oxford	PRJNA604975	0	0	0	0	0	0	0	0	100	63	42	33	29	22	5101315	5081239	5029388	4959547	4884698	4639970	87	432787	5097342	211150	130764	8	15	0
bc878853-2f36-48f4-a770-9453ef1ffc0f	Oxford	PRJNA604975	0	1	0	0	1	0	1	0	189	103	77	61	40	24	5466565	5428969	5368178	5255056	4884106	4342426	135	456775	5451120	197162	89246	9	20	0
bc946eb7-b34b-4c13-a42a-7360fb1b8fe3	Oxford	PRJNA604975	1	0	0	0	1	1	1	0	133	65	44	40	31	22	5207912	5180091	5134163	5097933	4942795	4654604	92	497001	5199173	248251	107303	8	14	3.85
bca59aaa-7dbd-4ca0-9cf7-0371ca906e4c	Oxford	PRJNA604975	0	0	1	0	1	0	1	0	136	79	53	48	37	27	5022554	4995105	4943264	4908182	4731710	4381894	107	586456	5014143	175454	92063	9	19	0
bcd7716e-726a-4551-bb61-42f10df4a507	Oxford	PRJNA604975	0	0	0	0	0	0	0	NA	133	77	48	40	29	25	5079129	5060111	4998422	4941375	4745981	4593742	90	727721	5068960	205377	112533	7	16	1.97
bceb2c0f-c7f5-49b6-b833-c8274693ed7d	Oxford	PRJNA604975	1	0	0	0	1	0	1	NA	192	106	70	62	46	33	5023188	4982849	4900875	4844564	4583838	4133979	143	358198	5007822	111922	76860	14	27	0
bcfa82d6-3416-48ae-9e04-e63f7eafbed9	Oxford	PRJNA604975	1	1	1	0	1	1	1	NA	101	55	34	30	27	19	4849473	4832394	4791707	4761281	4704780	4428572	66	558300	4840873	230945	179497	7	13	0
bd0f544f-bbbb-467d-a664-43b1c06f45a5	Oxford	PRJNA604975	0	0	0	0	0	0	0	0	111	64	43	41	29	20	5063243	5047430	4994550	4977628	4787610	4483051	75	630460	5054468	252826	159863	7	14	1.98
bd1030be-dfcf-4ce4-ab8d-56f95e25eaa8	Oxford	PRJNA604975	0	0	0	0	0	0	1	NA	128	73	48	39	28	22	5188965	5167590	5106872	5047832	4880311	4633511	89	663502	5178882	246678	127742	6	13	0
bd27376d-8a34-4ec2-8874-fdecf3625402	Oxford	PRJNA604975	1	0	0	0	0	0	1	0	53	32	25	25	22	19	5060521	5051919	5036994	5036994	4987929	4885238	39	993304	5056718	343529	177819	5	10	3.96
bd297ac7-d9e1-47a4-939f-00dfc09db077	Oxford	PRJNA604975	0	0	0	0	0	0	0	NA	211	105	70	58	44	31	5220380	5176057	5081558	4993646	4790192	4357299	144	357402	5202576	150333	61821	12	24	0
bd374658-8962-4a32-82de-2246eda09b11	Oxford	PRJNA604975	0	0	0	0	0	0	0	0	104	60	44	39	33	23	4923330	4906606	4866757	4830475	4737160	4385435	75	620133	4917014	177431	119816	8	16	4.07
bd3e1f54-2114-44cd-84ea-7f5dbb1ebdf7	Oxford	PRJNA604975	0	0	0	0	0	0	0	0	71	40	32	28	27	18	4939073	4928908	4911372	4884369	4861153	4549601	48	649748	4934953	273920	194696	6	12	0
bd541d18-22fe-4692-92ba-01a06b92a71a	Oxford	PRJNA604975	0	0	0	0	0	0	1	NA	129	60	34	31	23	19	5157667	5127905	5075298	5058220	4925714	4790958	90	682505	5148060	360244	177672	6	10	1.94
bd606d79-2af3-4aed-857b-b49b96a2f094	Oxford	PRJNA604975	NA	NA	0	0	NA	0	NA	NA	129	72	50	42	31	22	5092586	5073257	5020187	4966186	4799100	4473836	86	621102	5082845	233315	121367	7	15	1.97
bd65f99a-cc08-46c9-bc94-ac94f156b500	Oxford	PRJNA604975	0	0	0	0	0	0	0	NA	250	196	59	28	8	0	1163906	1132934	794267	589173	300631	0	233	40672	1159470	10007	3960	28	77	0
bd65fca9-277d-4913-b993-2e89e90bcb13	Oxford	PRJNA604975	1	0	0	0	0	0	1	0	156	80	50	37	26	21	5105495	5067858	5002046	4906530	4743223	4561774	116	621724	5093547	304112	125775	6	14	0
bd749bd0-785b-4e15-84b3-caa61aa61d29	Oxford	PRJNA604975	0	0	0	0	0	0	1	0	111	54	41	32	28	22	5200151	5177808	5150985	5089698	5032259	4842441	72	767098	5190062	363766	117610	5	12	0
bd819135-ff9a-4c76-a858-35a011cbf877	Oxford	PRJNA604975	0	0	0	0	0	0	0	0	123	58	41	34	29	21	4990887	4962681	4919465	4865538	4782502	4516334	80	456767	4977496	278967	132476	7	13	2.01
bd8fd2b8-c87b-41b7-bf10-daad1541f10e	Oxford	PRJNA604975	0	0	0	0	1	0	1	NA	166	99	73	66	51	35	5370924	5340563	5286842	5235206	4963338	4355356	128	416666	5361491	131639	62634	14	30	3.73
bd95873d-728f-419a-9b15-73684adb92a5	Oxford	PRJNA604975	0	0	0	0	0	0	1	0	132	73	55	46	41	32	5191254	5166600	5128116	5073707	5010336	4700010	93	354416	5181474	168265	110614	12	22	0
bd9ea8fa-5505-4c96-a594-7e1d6dd6710a	Oxford	PRJNA604975	1	0	0	0	0	0	1	NA	169	92	57	46	35	28	5105890	5071711	4991109	4907586	4725300	4481549	120	486090	5091758	170964	105026	9	19	0
bda385ab-92dc-406e-9678-e8bf458749e2	Oxford	PRJNA604975	1	1	1	1	1	0	1	NA	146	77	50	48	32	25	5266342	5238598	5182864	5170905	4944184	4673520	103	378525	5256041	204808	124115	10	18	0
bdada405-1cf9-4a03-9fe4-21f13a29541c	Oxford	PRJNA604975	1	0	0	0	NA	0	1	NA	170	105	76	67	50	37	5166870	5137208	5078419	5012274	4745860	4248692	134	405654	5157091	100015	61032	14	31	5.82
bdc8183d-dd59-4c30-9902-e83673df8d6c	Oxford	PRJNA604975	0	0	0	0	0	0	0	NA	240	172	127	89	65	28	5130261	5100555	4969622	4707401	4306857	2934095	197	248066	5118214	64376	35882	21	50	0
bdfb537a-08d8-4b6c-b896-451fae6a1060	Oxford	PRJNA604975	0	0	0	0	0	0	0	0	113	69	43	35	27	21	5043100	5025922	4954272	4899817	4766222	4563925	83	806075	5036149	222379	119185	6	14	3.97
bdfcaa26-9ad0-4998-8133-9c88c96569c4	Oxford	PRJNA604975	1	1	1	1	1	1	1	NA	132	63	41	35	30	23	5234857	5209602	5149534	5113248	5031487	4785709	84	623261	5224301	309101	124115	7	15	0
be0f4f05-2f7d-44e2-8c36-c4b7a5e45264	Oxford	PRJNA604975	0	0	0	0	0	0	0	0	66	45	36	31	29	24	5039646	5031812	5008576	4972420	4941659	4757413	52	547089	5036348	241105	130335	7	14	1.99
be109820-50ca-4620-acc4-118487626873	Oxford	PRJNA604975	0	0	0	0	1	0	1	0	149	88	62	57	49	33	4993365	4970868	4914961	4881300	4737040	4122183	105	361441	4982813	118066	76144	15	27	0
be1c4c72-7788-4111-b393-3a21ca194f07	Oxford	PRJNA604975	0	0	0	0	1	0	1	NA	143	86	69	62	49	33	4964682	4942432	4909573	4856862	4603569	4077577	105	431145	4956305	104631	67743	13	27	0
be26f7aa-3eb3-4a87-995d-f942750bc81e	Oxford	PRJNA604975	0	0	0	0	0	0	0	NA	198	104	65	53	37	30	5314753	5273796	5173761	5083988	4815223	4594173	140	519141	5298019	157791	93247	10	22	1.89
be2703cc-b1e0-4af3-aaa3-bc968f07fb79	Oxford	PRJNA604975	0	0	0	0	0	0	1	NA	169	95	70	60	41	26	5236215	5203893	5143625	5072465	4786349	4269433	124	565136	5224003	195498	83619	10	20	1.91
be3fdeb2-b85c-4dbb-8dc2-2340930f2901	Oxford	PRJNA604975	0	0	0	0	0	0	0	0	154	77	41	40	28	19	5129231	5097351	5013280	5007113	4808568	4489301	106	616823	5117422	248015	139687	7	13	0
be4c3bed-4f0b-47a9-b84f-d9aea52352db	Oxford	PRJNA604975	0	0	0	0	0	0	1	NA	57	38	27	27	24	17	4895687	4889851	4867249	4867249	4826497	4597920	44	911625	4893263	347382	191144	5	10	2.04
be60dea6-bda5-46b4-802f-eed3e33e82e0	Oxford	PRJNA604975	1	0	1	0	0	0	1	0	200	88	53	44	33	25	5216018	5174286	5097161	5038762	4884219	4603030	123	636273	5198391	186721	124115	9	17	1.92
be854e34-611f-4321-a298-6da39f690d8f	Oxford	PRJNA604975	0	0	0	0	0	0	0	0	220	132	81	66	42	32	4963980	4926333	4804832	4701048	4308101	3912811	169	284044	4950871	114535	66379	15	29	0
be8a48b1-88c4-49dc-8dbd-52f560b48440	Oxford	PRJNA604975	0	1	1	0	1	0	1	0	187	119	83	72	48	32	5183491	5160288	5082676	5005801	4592900	4014647	133	575354	5170412	122444	51610	13	30	0
bea4fd14-e10f-44c9-b4f9-35b97ad91608	Oxford	PRJNA604975	0	0	0	0	1	0	1	0	128	71	45	41	32	20	5053636	5029372	4970174	4941615	4822105	4405597	97	583565	5046203	270670	170347	7	13	0
bebf7d00-b8e2-4cdc-bf03-9641c50e3fd0	Oxford	PRJNA604975	0	0	0	0	0	0	1	0	145	82	62	53	42	26	5017119	4997559	4950693	4889977	4693958	4108705	98	387228	5007216	198795	76775	10	21	0
beccccd6-991b-4bd3-8619-7ce225e821a5	Oxford	PRJNA604975	0	0	0	0	0	0	0	NA	135	69	53	49	41	28	4812373	4793942	4762288	4731517	4609467	4163696	78	436922	4799890	134884	94161	10	20	2.08
becf0bd5-65c8-4ff6-8cbd-9c415d10b7f6	Oxford	PRJNA604975	1	0	0	0	0	0	1	0	101	51	32	31	28	23	5158749	5143771	5104504	5099480	5050617	4882811	62	682397	5150926	282483	147770	6	12	1.94
beeb5115-cc91-4d08-9edf-d040b4d3c2b2	Oxford	PRJNA604975	1	1	1	0	1	1	1	0	168	75	50	44	31	26	5228802	5189339	5127857	5083910	4877166	4692104	110	709658	5214593	173036	111245	9	18	0
bef6ba65-2f5e-41dc-979d-dd26d4c201be	Oxford	PRJNA604975	0	0	0	0	1	0	1	NA	172	83	55	47	33	27	5060169	5020135	4961983	4902513	4681879	4463146	121	507874	5046416	192849	99590	9	19	0
befaa536-3d11-4e29-a644-c3a714d1a341	Oxford	PRJNA604975	1	0	0	0	0	0	1	0	129	72	51	44	30	20	5019332	4997670	4944187	4893953	4671138	4309005	91	1225122	5010092	186412	109353	6	14	2
bf0c4780-e5f4-450b-9039-49b6e42539b8	Oxford	PRJNA604975	0	0	0	0	1	0	1	NA	158	84	48	39	28	22	5215765	5178960	5092150	5030254	4854527	4650970	121	709645	5205334	245648	112763	6	14	0
bf159b49-baf0-4c27-b4f7-68c82a6feb13	Oxford	PRJNA604975	0	0	0	0	1	0	1	0	118	74	52	44	32	22	5082203	5067070	5012351	4961006	4762987	4409439	86	436022	5074704	214635	129467	8	15	1.97
bf368843-a860-4c5b-9a69-374148498519	Oxford	PRJNA604975	0	0	0	0	0	0	0	0	99	61	47	43	36	27	5082108	5064509	5030579	5002336	4881345	4569150	78	644722	5075510	159535	113824	9	18	0
bf376ee9-e4b8-4ff2-bb05-4845d1190e47	Oxford	PRJNA604975	1	0	0	0	1	0	1	NA	170	98	69	64	53	38	5296715	5267020	5206749	5172631	5002701	4449527	127	243437	5286738	121244	61358	14	30	5.67
bf4671e3-c59c-4a99-bacd-35107ab41bb4	Oxford	PRJNA604975	0	0	0	0	0	0	1	0	140	82	51	47	35	26	5190401	5165902	5097016	5069660	4880783	4543923	103	371124	5179935	222384	104403	9	18	3.86
bf62aeed-8031-4c9e-b36f-5949c86018a6	Oxford	PRJNA604975	0	0	0	0	0	0	0	NA	203	110	83	73	51	33	4904132	4868610	4805958	4726366	4361978	3719195	140	298524	4888821	90576	51296	15	32	2.05
bf62b0c4-48ec-4b42-ab02-4312c7947b77	Oxford	PRJNA604975	0	0	0	0	0	0	0	0	166	90	49	38	30	24	5145757	5108348	5020670	4942566	4837391	4645310	126	621557	5132781	203044	113223	8	16	0
bf69d775-324f-4cbd-8b20-7be8d6e8835e	Oxford	PRJNA604975	0	0	0	0	0	0	0	0	104	56	41	40	35	27	4878805	4856734	4825495	4819911	4732987	4474783	80	454851	4873821	223186	102971	9	16	2.05
bf6fe35d-3beb-466d-84d5-40db68abac3e	Oxford	PRJNA604975	0	0	0	0	0	0	0	NA	96	43	31	30	29	20	4658935	4635823	4613048	4605490	4582467	4253696	62	767237	4650400	236105	124402	6	12	2.15
bf9db7a9-0f07-4fb6-9a48-ccb83fb7e14b	Oxford	PRJNA604975	1	0	0	0	0	0	1	0	93	55	35	31	25	20	5143790	5127900	5071687	5041857	4952544	4786386	70	540832	5138154	350367	203318	7	11	0
bfb29bd1-ff9b-4266-833f-8c82bdba6b05	Oxford	PRJNA604975	0	0	0	0	1	0	1	NA	153	79	44	36	28	21	5243363	5213553	5117630	5060815	4951628	4707343	105	666291	5231652	245480	116712	6	13	3.82
bfb8c154-337a-41fa-9e97-cd9448cee925	Oxford	PRJNA604975	0	0	0	0	0	0	0	NA	80	41	34	32	29	21	4876188	4861405	4846073	4835310	4774543	4515718	52	612913	4869339	210801	147174	7	13	0
bfd24bb2-5d2a-46f2-b79f-f6d401424f51	Oxford	PRJNA604975	0	0	0	0	0	0	0	0	272	168	102	86	53	32	4969596	4934844	4789073	4671741	4139457	3411642	190	244048	4950598	90538	36764	19	40	0
bfd2a62d-8c89-4458-8a1a-0169fd5d206f	Oxford	PRJNA604975	1	1	1	1	1	1	1	0	194	114	72	55	41	33	5274510	5245333	5152818	5027696	4797661	4546912	137	611206	5259833	133322	76571	11	24	1.9
bfdb948f-c293-47e9-a4a3-596513851e72	Oxford	PRJNA604975	0	0	1	0	1	0	1	NA	124	60	48	39	27	21	5127348	5106632	5080279	5016338	4823570	4639777	74	622925	5116592	309101	136588	7	14	0
bfe6ccbf-9c19-43a3-a58c-4129698f31b6	Oxford	PRJNA604975	1	0	0	0	0	0	1	NA	110	58	42	36	33	26	5062995	5041559	5008361	4967278	4919500	4697967	81	410408	5057041	277251	116743	8	15	1.98
bfe9f0ef-b198-40c6-85af-66ff64d06230	Oxford	PRJNA604975	1	1	1	0	0	1	1	NA	113	61	42	38	28	23	5290573	5274687	5232707	5210022	5050660	4876461	72	712083	5282467	239501	159216	7	14	0
bfeb0a98-3879-495e-83aa-5b8057c9f9e6	Oxford	PRJNA604975	1	0	0	1	1	0	1	0	148	79	40	36	25	17	5076493	5041578	4950505	4919968	4771803	4496220	115	672567	5067253	329983	191315	6	12	3.95
c003968c-04e8-4bec-ac23-832a38bd6c4c	Oxford	PRJNA604975	0	0	0	0	0	0	0	NA	246	129	65	51	35	25	5221689	5169627	5018014	4913987	4655455	4326265	173	386432	5200010	190183	97631	9	19	1.92
c00bae1b-6c27-4a33-8aa2-f185105c29bc	Oxford	PRJNA604975	1	0	0	0	0	0	1	NA	97	44	30	28	23	18	5193830	5177951	5144442	5132693	5068206	4893570	54	886046	5184988	543787	180123	4	9	0
c013fe37-15e4-49cb-8263-5d8edeeb80ab	Oxford	PRJNA604975	0	0	0	0	1	0	0	NA	248	149	105	91	70	40	4925028	4889402	4792375	4698976	4326646	3278984	177	209488	4908934	66633	37631	26	50	0
c02ad992-d02e-4891-bf25-7c7a1229305f	Oxford	PRJNA604975	0	0	0	0	0	0	0	NA	310	137	77	58	41	29	4884998	4815800	4681873	4546801	4220572	3800940	196	450961	4855506	113666	51080	12	26	0
c038f844-7780-4ffa-ae78-f7e31b222765	Oxford	PRJNA604975	0	0	0	0	0	0	0	0	169	84	46	41	29	23	5160660	5118946	5027337	4994589	4803830	4606898	122	637094	5145330	203044	113255	8	16	1.94
c03a5bc6-25c8-47ab-9836-921a26fbf788	Oxford	PRJNA604975	0	0	0	0	1	0	1	NA	72	36	25	24	22	18	5076767	5065287	5041522	5036498	5005742	4870986	44	886107	5070603	458298	177672	4	9	0
c03ee11b-7f23-43f6-8f18-e2dbd6879c1f	Oxford	PRJNA604975	1	0	0	0	0	0	1	0	207	116	72	61	46	33	5215244	5181491	5075622	5004341	4770129	4296978	144	339115	5200147	129426	68728	13	26	1.92
c0aed63f-b133-481f-8f8c-d8e292406b30	Oxford	PRJNA604975	0	0	0	0	0	0	0	NA	169	84	54	47	35	25	5192940	5157646	5089491	5042147	4859648	4519312	113	568662	5177402	217497	110633	8	16	1.93
c0b61632-e9d6-47bb-bdbc-c6bc2fb7e20b	Oxford	PRJNA604975	1	1	1	1	1	1	1	NA	183	95	58	46	36	26	5305085	5270935	5186550	5097594	4918469	4597752	121	391924	5288950	181891	109203	11	19	0
c0c138ad-d970-4ed7-b6f5-46f966d99106	Oxford	PRJNA604975	0	0	0	0	0	0	0	0	301	200	125	99	64	32	5208605	5158675	4985581	4811286	4260047	3067126	252	281984	5194279	63439	34509	24	52	0
c0e0a9bd-117c-4412-8b65-f81c0285616c	Oxford	PRJNA604975	0	0	0	0	0	0	0	0	98	61	34	28	25	20	5003852	4987821	4936520	4899818	4847394	4685122	79	598755	4999151	309891	133105	6	12	2
c0e6b2a5-0408-4555-a950-7ca796240224	Oxford	PRJNA604975	0	0	0	0	1	0	1	0	121	76	53	46	34	25	5052649	5034923	4978657	4933129	4745203	4426793	93	402624	5046164	203356	113516	9	17	1.98
c0fceb35-8010-4c88-ad08-d19e6466ca63	Oxford	PRJNA604975	0	0	0	0	0	0	0	NA	122	60	39	30	24	19	5044407	5019690	4962726	4901585	4798370	4631829	82	670011	5035218	362615	132766	5	10	0
c10d7285-9fc2-4388-9823-ec0184c124cd	Oxford	PRJNA604975	0	0	0	0	0	0	0	0	103	52	35	31	29	23	4954410	4935104	4890192	4861363	4823772	4589915	64	623214	4944053	288598	114414	6	13	0
c10fbfe3-f9dd-44c0-8ed4-cd016be57770	Oxford	PRJNA604975	1	0	0	0	0	0	1	0	137	77	54	49	28	21	5051346	5029357	4973907	4932712	4618392	4364044	93	794232	5040303	232225	137683	7	14	1.98
c1113404-ecf9-43e8-b53b-fa7f7003169e	Oxford	PRJNA604975	1	1	1	0	1	1	1	NA	159	62	44	37	30	22	5279444	5256654	5208980	5161536	5069564	4785349	73	654403	5264272	243319	165102	8	14	0
c134d2a7-b898-468f-bb24-8bdf6a0e987d	Oxford	PRJNA604975	0	0	0	0	0	0	0	NA	59	27	20	20	18	15	4739927	4729229	4713796	4713796	4678097	4561287	33	831915	4733547	581423	202511	4	7	0
c14c0f32-2c63-4822-89a0-e913cb027c64	Oxford	PRJNA604975	0	0	1	0	1	0	1	0	133	58	45	42	32	24	5127114	5108051	5079303	5059023	4877797	4572666	67	709861	5114330	191359	124115	8	16	1.96
c164cbdc-67f3-43dc-96c3-b6f2aacedb54	Oxford	PRJNA604975	1	0	0	0	1	0	1	0	132	68	49	45	37	29	5169654	5148241	5102501	5078002	4948044	4653904	85	566734	5159745	190377	93461	8	17	1.94
c16a48dc-09da-4e02-8621-b1e7a065e97b	Oxford	PRJNA604975	0	0	0	0	0	0	0	NA	145	78	46	41	32	22	5070006	5042037	4962108	4930464	4782260	4441318	99	533138	5057598	263052	112046	7	14	1.98
c16cdf70-a28c-43e1-91dc-6ee6ede65494	Oxford	PRJNA604975	1	1	0	0	1	0	1	0	133	68	46	40	30	24	5075044	5051132	5001890	4958784	4804137	4585993	86	529847	5062944	196936	138024	9	16	3.95
c178ad89-5aa1-4239-8515-6f201a77637c	Oxford	PRJNA604975	0	0	0	0	0	0	0	0	222	134	97	81	53	31	4847401	4811709	4713536	4593961	4130891	3341689	162	293137	4830458	86723	38958	18	38	0
c1a12785-eb9a-4676-8474-40e8b77c2580	Oxford	PRJNA604975	1	1	1	1	1	1	1	0	166	95	56	45	31	22	5292693	5267719	5175649	5102499	4913512	4614219	112	709946	5278723	211774	136587	7	15	0
c1ad04bd-b403-4c29-aabe-3ab997316381	Oxford	PRJNA604975	0	0	0	0	1	0	1	0	112	57	38	36	30	22	5055317	5035376	4996142	4984620	4897024	4618051	72	661680	5046091	308484	167916	6	12	0
c1d39b67-704b-4179-98bf-f9f106974ee6	Oxford	PRJNA604975	1	0	0	0	1	0	1	NA	122	70	37	30	21	17	5087731	5065500	4986399	4932606	4790940	4654645	85	665319	5076992	339267	202657	6	11	0
c209053b-aed2-4912-976e-e30916e869cb	Oxford	PRJNA604975	0	0	0	0	0	0	0	NA	150	63	39	33	27	19	5037801	5002949	4956793	4912707	4825445	4561824	88	668754	5020856	362186	132558	5	11	0
c212e713-7d8a-4ef1-91d9-67d819939260	Oxford	PRJNA604975	1	0	1	0	1	0	1	NA	230	126	83	67	52	34	5475225	5434880	5336579	5217010	4993965	4361976	159	317638	5458408	131541	56658	14	29	1.83
c226d7ae-62bc-4ee3-b6fe-f4b75e2b518c	Oxford	PRJNA604975	1	0	0	0	0	0	1	0	73	51	33	27	23	19	5037531	5029346	4988673	4948906	4889452	4755672	58	678497	5033933	371770	203867	5	10	3.97
c238101e-e687-42e3-9dd8-9e4940008ef1	Oxford	PRJNA604975	0	0	0	0	0	0	0	0	158	90	64	55	45	32	5207774	5183412	5124694	5061367	4903101	4431626	111	598396	5197663	143798	74095	10	24	3.85
c24f6890-0996-425d-af4f-0d96afc373e9	Oxford	PRJNA604975	0	0	0	0	0	0	0	0	274	153	109	91	60	33	5209861	5154037	5059433	4925654	4376810	3432827	205	286474	5188854	77755	35094	21	44	1.93
c2710c35-1eec-4233-8802-a3c703893b23	Oxford	PRJNA604975	0	0	0	0	0	0	1	0	201	101	55	45	33	26	5154467	5107506	5009283	4938803	4760228	4530524	146	622820	5138950	185698	105023	8	18	0
c28e132c-d464-45a7-a3ad-b00db3761af5	Oxford	PRJNA604975	1	0	0	0	0	0	1	0	234	133	85	72	49	33	5178103	5137216	5034890	4939217	4560195	4002531	165	301648	5158881	113033	58150	15	31	1.94
c2a87ddb-19ec-4130-bc75-6b46ef579f55	Oxford	PRJNA604975	1	0	0	0	0	0	1	NA	87	36	27	26	24	20	5153624	5138781	5121069	5116045	5077667	4942911	46	886113	5145319	356785	164105	5	10	0
c2ac38ca-6ff7-43fe-8261-6fffc42813a2	Oxford	PRJNA604975	0	0	0	0	1	0	1	0	139	77	50	41	33	22	5246793	5221706	5148098	5086894	4965552	4598004	97	612782	5235741	278793	110633	7	15	0
c2bd3042-f911-4989-a6a3-037da79f06f3	Oxford	PRJNA604975	1	1	1	0	0	0	1	0	232	125	65	57	39	28	5350859	5304355	5173415	5117478	4853055	4448324	173	386174	5334552	175826	78034	11	22	3.75
c2c52177-cb8d-4ae3-840f-b2fb2f271b4e	Oxford	PRJNA604975	0	0	0	0	0	0	0	0	70	47	34	29	25	20	4995247	4986027	4960232	4927308	4854580	4672609	56	719494	4992130	273814	154049	5	11	2
c2c82a7f-dda6-452b-908e-2ca3854bdedb	Oxford	PRJNA604975	0	0	0	0	1	0	1	0	216	105	66	62	43	28	5311459	5260735	5169274	5139841	4845773	4300281	156	457637	5295284	171809	62307	10	23	1.89
c3031862-6b46-419a-b419-6897049468bd	Oxford	PRJNA604975	0	0	0	0	0	0	0	0	131	88	54	39	30	21	5055740	5035862	4957592	4852223	4716986	4416196	106	556444	5048530	237098	124531	7	14	0
c31c65a4-6a6f-4be0-b53b-49e8094d1989	Oxford	PRJNA604975	1	1	1	0	0	0	1	0	217	108	67	48	32	23	5317788	5270540	5180569	5051430	4798131	4494444	156	621095	5302312	191030	109707	8	17	1.89
c32292a7-2025-4dff-a6f6-fdf636addf2e	Oxford	PRJNA604975	0	0	0	0	0	0	0	NA	56	28	22	22	20	15	4894693	4888223	4872515	4872515	4834574	4667261	31	1287526	4890302	708308	199052	3	5	2.04
c32471ba-f0af-4992-bc0f-10fdabc3350d	Oxford	PRJNA604975	0	0	0	0	0	0	0	NA	117	76	54	47	42	31	4883116	4866604	4819687	4766575	4696212	4319793	89	402704	4876185	177444	90843	11	22	0
c32badf6-f393-4630-a5bb-d0ef820733c4	Oxford	PRJNA604975	1	0	0	0	0	0	1	NA	142	75	46	38	33	28	5147123	5119472	5054049	4992709	4903285	4729981	94	628242	5133809	203044	107365	8	17	0
c33ecc5e-2fba-4340-9af4-ec9dc6a5fbbc	Oxford	PRJNA604975	0	0	0	0	0	0	0	NA	85	39	30	28	25	20	5101107	5084764	5066364	5047794	5005357	4837542	54	896772	5094552	355852	177671	5	10	1.96
c3435066-3c3a-47f7-9ac6-90a794813fef	Oxford	PRJNA604975	1	0	0	0	0	0	1	0	208	130	96	80	60	36	5078596	5046377	4955186	4846433	4524948	3651135	157	255439	5065400	75708	44356	19	40	0
c36535ed-527c-4e2a-912e-9b4e4b8cdce5	Oxford	PRJNA604975	0	0	0	0	0	0	0	0	178	91	51	44	34	28	5276525	5237484	5143981	5091381	4938840	4738629	129	405704	5262201	240269	104316	9	17	3.8
c381210e-f3f0-4877-9a7c-e6e866c4ffe7	Oxford	PRJNA604975	0	0	0	0	0	0	1	NA	116	65	42	32	25	18	5095687	5078058	5029735	4953751	4860172	4626367	79	871099	5087808	268659	170000	5	11	0
c388b4cf-c91a-4090-9d2f-80e9cba71f9c	Oxford	PRJNA604975	0	0	0	0	0	0	1	NA	134	68	42	34	27	21	5074749	5043337	4986091	4924078	4826804	4629906	99	661657	5065221	325207	132579	6	12	0
c393111f-4c37-43a9-9ace-8084542e2509	Oxford	PRJNA604975	0	0	0	0	0	0	0	0	78	35	27	26	24	18	5236952	5224996	5203167	5196155	5162787	4955804	43	644329	5230598	349503	232309	6	10	0
c3a8c5dd-7661-42c7-9c2e-f6c9f2d0cf68	Oxford	PRJNA604975	0	0	0	0	0	0	0	0	175	100	76	65	49	34	5277466	5246618	5180053	5102487	4809978	4265753	124	413150	5263737	118648	56936	13	28	1.9
c3b60033-338d-4ee0-ad32-c316e2641969	Oxford	PRJNA604975	1	1	0	0	NA	0	1	NA	231	141	86	71	55	40	5396533	5363023	5234837	5127735	4888010	4312879	170	333727	5382789	102393	57713	18	35	0
c3c7b31f-8fe5-4955-85c5-c66ed55336bb	Oxford	PRJNA604975	1	0	0	0	0	0	1	NA	151	85	48	45	34	26	5262855	5239565	5162280	5144257	4984579	4699268	104	678767	5252818	307983	100340	6	15	0
c3cc6f04-bafb-47e2-be76-6e33284f078b	Oxford	PRJNA604975	0	0	0	0	0	0	0	NA	248	132	90	76	48	30	5386337	5340799	5247770	5156701	4673289	3997105	172	485604	5367746	101412	49351	12	31	0
c3e9534e-3e3f-443f-9cb8-1802710a9e06	Oxford	PRJNA604975	0	0	0	0	0	0	1	NA	178	96	52	46	31	25	5278027	5247328	5152123	5104564	4890764	4685805	124	678491	5265609	211460	113010	8	16	1.9
c3f5775e-8550-42a4-bd82-29df4069ad43	Oxford	PRJNA604975	1	0	0	0	0	0	1	NA	127	80	62	56	49	35	5319999	5301783	5261559	5215769	5103760	4574452	97	331884	5314147	148703	68105	12	26	3.76
c410fbc7-2fb3-4e06-b703-c30560164369	Oxford	PRJNA604975	0	0	0	0	0	0	0	0	299	179	99	77	52	35	5594301	5536284	5346990	5190862	4774052	4157891	240	293958	5577192	111752	49043	17	36	3.59
c4325c17-b686-459a-b7ce-5759dc5aa6c0	Oxford	PRJNA604975	0	0	0	0	1	0	1	NA	177	91	53	45	33	23	5296482	5257525	5174049	5113945	4932799	4547877	123	620349	5280643	213944	107587	7	16	0
c43dd2a5-937f-403c-b171-38e1bab9195a	Oxford	PRJNA604975	0	0	0	0	1	0	1	NA	164	93	65	51	40	32	5204181	5170897	5107805	5007287	4840517	4569773	125	387486	5194530	148626	90715	11	23	1.93
c449a003-8efc-4365-aed1-e884ce90d76b	Oxford	PRJNA604975	0	0	0	0	0	0	0	0	54	26	20	20	20	15	4753623	4747614	4732676	4732676	4732676	4564898	28	1247154	4748769	665928	263566	3	6	0
c44f1d28-0628-4cc6-acd9-6b98935c7c0c	Oxford	PRJNA604975	0	0	0	0	0	0	0	0	116	55	41	37	30	23	4723724	4700721	4670226	4649083	4535816	4278217	76	830921	4714756	199811	117229	6	14	2.12
c49e9c01-a093-4085-9107-d496d0d65c57	Oxford	PRJNA604975	1	0	1	1	1	0	1	0	117	66	46	41	27	20	4950135	4930667	4882258	4847712	4642678	4391898	83	602758	4941676	245285	137854	7	13	0
c4a1b46a-c22e-4ab7-b9fe-f9b48a0a4ec9	Oxford	PRJNA604975	0	0	0	0	0	0	0	NA	140	88	67	62	46	30	4685606	4667391	4622098	4585853	4314574	3751857	102	229664	4676303	110715	71815	14	27	0
c4b7fee9-d1cd-42c4-b10a-2e7e3f19ef2f	Oxford	PRJNA604975	0	0	0	0	0	0	0	0	116	62	38	34	25	18	5030869	5010384	4954570	4928260	4805450	4523576	79	587051	5021832	352563	129139	5	12	3.98
c4e0cd51-ac0e-486f-9dd5-a14e04ef6a6d	Oxford	PRJNA604975	0	0	1	0	0	0	1	0	86	56	46	42	35	26	4750718	4741033	4714464	4685977	4592224	4283302	64	660606	4746298	185446	99108	8	17	0
c4f05434-f45e-49f1-8790-611948d97234	Oxford	PRJNA604975	0	0	0	0	0	0	1	NA	209	145	101	90	62	37	5274295	5241288	5139473	5064782	4594182	3696649	181	214778	5267093	85327	41808	21	43	0
c4f25b8e-cf31-4442-ae05-fd1767ab132f	Oxford	PRJNA604975	0	0	0	0	0	0	0	0	183	115	74	64	46	30	5179158	5147306	5069177	5008107	4733497	4167739	151	433773	5171012	137293	63313	11	25	1.93
c523e54d-b036-4974-a66b-2ba9b2c99fc2	Oxford	PRJNA604975	1	0	0	0	1	0	1	NA	159	85	53	45	35	27	5112609	5078548	5008806	4954580	4803958	4543092	119	362510	5101912	194362	110387	11	19	0
c52d83f6-b4eb-4dfb-80a2-7688ea8a5f1c	Oxford	PRJNA604975	0	0	0	0	1	0	0	0	146	90	59	45	35	28	5299348	5270697	5199426	5095525	4953765	4710054	121	374807	5292234	196360	104348	10	19	1.89
c5398245-2269-43dd-9bc1-5c73a6529e75	Oxford	PRJNA604975	1	1	1	0	0	0	1	0	219	109	58	49	34	27	5226059	5187777	5069582	5006186	4738067	4491942	134	620034	5205920	191181	87765	9	19	3.84
c5458181-c4c4-420e-808c-6280257a1fba	Oxford	PRJNA604975	1	0	0	0	0	1	1	NA	139	92	67	58	47	33	5382576	5362230	5306583	5241756	5061529	4554492	111	430077	5376493	134627	66841	10	25	0
c54cea6a-6ab8-4ce1-9177-59d9a8538df1	Oxford	PRJNA604975	0	0	0	0	0	0	0	NA	138	67	38	35	26	20	5165352	5130175	5057759	5033338	4883457	4674532	102	668659	5154589	299404	132578	6	13	1.94
c56396cf-6e82-49ae-b4bb-70578b6b462b	Oxford	PRJNA604975	0	0	0	0	0	0	1	NA	140	68	47	43	34	30	5086307	5057283	5006636	4977250	4833475	4693020	95	397903	5075593	159079	110828	11	20	1.97
c564ac22-eade-4867-8ad7-e98ce35c0358	Oxford	PRJNA604975	0	0	0	0	1	0	1	0	184	99	59	45	32	24	5229400	5187878	5107505	5015437	4801683	4518232	137	622768	5214226	203044	112236	9	17	0
c57ec1d2-2f0e-479d-bf8d-0554b7640563	Oxford	PRJNA604975	0	0	0	0	1	0	1	NA	247	120	63	54	37	27	5311556	5260910	5132190	5064487	4785433	4424129	166	370242	5291334	175055	80674	10	20	0
c595cee0-a310-4c30-a6cb-caf0f8ceb3e8	Oxford	PRJNA604975	0	0	0	0	1	0	1	0	130	87	55	46	33	23	5123738	5102865	5020688	4957108	4752774	4398716	107	744541	5116992	203976	98877	8	16	1.95
c5a09f47-18ae-4f18-a41f-bc6711ac0bb3	Oxford	PRJNA604975	1	0	0	0	1	1	1	0	187	107	79	66	44	28	5337494	5305916	5241424	5146688	4777674	4220130	133	417968	5323840	143681	74915	11	25	1.88
c5a4df86-98e9-44df-bc31-0ed82cd4961f	Oxford	PRJNA604975	0	0	0	0	1	0	1	NA	163	88	66	58	45	30	4929691	4903214	4862726	4803950	4580826	4042561	108	392060	4917822	124444	69496	12	25	0
c5d035b2-071b-4664-955b-f4215fac2518	Oxford	PRJNA604975	0	0	0	0	0	0	0	NA	54	38	30	28	26	15	4977282	4969566	4952055	4935905	4897821	4519117	45	877702	4975142	366962	227174	5	9	0
c5e8e0ac-2bb4-44d7-b3c4-a93c21015722	Oxford	PRJNA604975	1	1	1	1	1	1	1	NA	150	77	53	50	34	25	5304141	5276240	5224960	5206283	4975952	4656366	101	342332	5292538	204806	147890	11	18	1.89
c5f7412b-0a76-4e3f-a4e7-ae026d173924	Oxford	PRJNA604975	0	0	0	0	0	0	0	NA	178	91	56	47	36	25	5341832	5303002	5231710	5163190	4990425	4582654	127	367927	5326416	252798	108126	9	18	0
c6068892-1a04-465c-8c85-02ecee689d9c	Oxford	PRJNA604975	0	0	0	0	0	0	0	0	109	70	40	35	22	17	5029689	5010650	4942944	4906966	4706115	4521980	90	584646	5024333	341166	194370	6	11	0
c653d9ab-83ab-4947-b0d7-6255536ad0f4	Oxford	PRJNA604975	0	0	0	0	0	0	0	0	99	47	33	29	25	18	4826975	4812502	4781690	4749588	4678255	4419146	54	645919	4818064	283913	166341	6	11	2.08
c655ee93-d6a5-495e-8b35-4299785430f3	Oxford	PRJNA604975	0	0	0	0	0	0	0	NA	116	62	45	42	36	25	4711936	4697438	4657605	4638823	4554072	4154775	69	343318	4701680	165878	104016	10	19	4.25
c6753b40-415d-440e-96d7-d273d9857edb	Oxford	PRJNA604975	1	0	0	0	0	NA	1	NA	116	59	33	31	27	18	4744671	4719018	4664871	4650903	4582967	4275576	83	708536	4734561	305181	173811	6	11	2.11
c6bbe5d6-8365-463e-ad03-51c9d9222c5e	Oxford	PRJNA604975	0	0	0	0	NA	0	0	NA	87	51	40	38	35	29	5098122	5082924	5059626	5044857	4998838	4783258	65	481934	5092926	206784	104846	9	18	3.93
c6cce41d-1e35-474b-b2ff-004d4cbf47b6	Oxford	PRJNA604975	0	0	0	0	0	0	0	NA	233	111	60	47	37	29	5047646	4994602	4891163	4799396	4647598	4360013	160	370559	5027880	177369	78990	10	21	1.99
c6cf5f8b-1299-4d13-adf8-fbe8aaae6dc0	Oxford	PRJNA604975	0	0	0	0	0	0	0	0	309	148	104	81	57	35	5273692	5207677	5101079	4940225	4552238	3754264	209	351859	5246632	89093	44432	18	39	0
c6dcf612-bc33-4a19-b4f1-cd709d6f33a3	Oxford	PRJNA604975	0	0	0	0	0	0	0	0	73	39	32	31	28	22	4772914	4764873	4750561	4741909	4688209	4469065	42	546914	4767034	287444	147736	7	13	0
c6e045d2-2c75-4558-b93c-e25cb305176f	Oxford	PRJNA604975	0	0	0	0	0	0	1	0	177	79	48	42	33	26	5167835	5128515	5063339	5024029	4893840	4642593	113	409143	5150903	223194	136079	9	16	0
c6e71725-84c8-4792-9dc1-14ee9f08261c	Oxford	PRJNA604975	0	0	0	0	0	0	0	NA	51	24	19	17	17	13	4874528	4867834	4856753	4841148	4841148	4701564	27	1194865	4870127	681702	279261	3	6	0
c6fe6ca7-1e21-48d0-abe0-03d1a0051018	Oxford	PRJNA604975	1	0	0	0	0	0	1	0	98	58	37	34	27	21	5172429	5156958	5105632	5084297	4977884	4767658	70	682074	5164909	310723	160685	6	12	1.94
c70835af-9058-4b2c-b0af-e0937411b366	Oxford	PRJNA604975	1	0	0	0	NA	0	1	NA	181	89	48	38	29	23	5335381	5300995	5204205	5137689	4993745	4781235	116	737300	5319883	232263	126571	6	14	0
c721e382-57e9-487c-b4f2-609ee2a6976b	Oxford	PRJNA604975	1	1	0	0	1	0	1	0	323	146	86	64	48	34	5474763	5394231	5236338	5078542	4815405	4340130	222	396695	5447475	123308	53610	13	30	1.84
c73f8433-b883-4d56-bf9c-fda0a20e3c90	Oxford	PRJNA604975	1	0	0	0	1	0	1	0	135	87	65	61	50	33	5404681	5386312	5339920	5310764	5130893	4510319	104	362511	5397561	169547	65388	11	25	3.71
c761cd38-bb04-417f-8035-8c9d281a1e85	Oxford	PRJNA604975	1	0	0	0	0	0	1	0	178	97	58	44	34	27	5134904	5103019	5021360	4922559	4761761	4490741	121	608643	5119832	161247	106883	9	19	1.95
c7646870-618e-4f9b-897f-6f5785e5d843	Oxford	PRJNA604975	1	0	1	1	1	0	1	0	134	73	51	43	29	23	5079290	5054728	5002272	4947150	4707370	4506751	93	794089	5069168	173020	113614	8	16	3.95
c76e3d88-f523-42c3-9339-92fd7d842281	Oxford	PRJNA604975	0	0	0	0	0	0	0	0	154	94	54	39	29	23	5076287	5047964	4957670	4859822	4712135	4524819	123	660673	5067774	193492	133107	8	15	3.95
c76fc701-1f30-47a0-9522-830e4c0322f8	Oxford	PRJNA604975	0	0	0	0	0	0	1	0	96	59	43	37	34	24	5302965	5291569	5254808	5208578	5160649	4809497	67	767965	5296518	224152	127437	7	15	5.66
c799fd5d-5a6e-451f-ab0e-51d942b33913	Oxford	PRJNA604975	0	0	0	0	0	0	1	0	147	76	49	41	30	21	5188203	5152451	5091873	5038604	4873744	4583134	113	620131	5177515	214103	125764	7	14	0
c7b10127-09ef-4683-885c-199dc9d53f0f	Oxford	PRJNA604975	0	0	0	0	0	0	1	NA	116	61	38	35	31	22	5141359	5116038	5049701	5031347	4968533	4654770	86	624631	5133551	234351	113885	6	13	0
c7c88b0d-71b9-4b32-8ff5-adc8ac49176e	Oxford	PRJNA604975	0	0	0	0	0	0	0	0	195	102	45	33	24	20	5081032	5040935	4924492	4846849	4726607	4595331	136	491205	5063227	363447	142205	6	13	0
c7fe3448-07ba-4211-aa34-1fcb6e81ad16	Oxford	PRJNA604975	1	0	0	0	0	0	1	0	77	38	26	23	22	17	4723433	4712706	4675983	4659169	4648626	4471219	44	685007	4716863	407465	168108	5	9	0
c7fef041-2e41-4454-a8fe-766f947e80db	Oxford	PRJNA604975	1	1	0	1	1	0	1	0	133	70	44	33	25	20	5179900	5150114	5085355	5013856	4867411	4698766	100	622679	5171064	296183	148215	6	13	0
c800ac55-8a89-4f53-aaa5-505aa02d5b02	Oxford	PRJNA604975	0	0	0	0	0	0	0	0	123	72	50	42	33	27	4932272	4908235	4854988	4798013	4619796	4379465	97	372906	4925667	217397	97792	9	18	0
c819d2e3-1df1-45a6-9dd1-e4bd74f09887	Oxford	PRJNA604975	1	0	0	0	1	0	1	NA	210	107	62	49	32	25	5320474	5273432	5171963	5078282	4822095	4587702	148	486677	5302263	189011	105023	8	18	0
c83e226c-3d7a-491e-a4a1-ba6ae3b536e9	Oxford	PRJNA604975	1	1	1	1	1	0	1	NA	181	99	65	58	34	25	5450110	5419623	5344688	5303516	4958914	4661656	123	350076	5435864	191030	114365	10	19	1.84
c8529113-ff78-4d49-aba5-747029d1710d	Oxford	PRJNA604975	0	0	0	0	0	0	0	0	134	80	54	40	31	26	5102193	5082481	5023037	4928486	4779715	4594211	94	628255	5091962	203043	113205	9	17	0
c85705b5-c4a2-4ac8-9d7a-5306961e8792	Oxford	PRJNA604975	0	0	0	0	1	0	0	0	125	77	53	46	33	23	5048645	5029176	4969104	4923141	4723969	4390096	94	460339	5040503	225444	126386	8	16	1.98
c863bd2d-64ef-4613-969b-06da92d5711f	Oxford	PRJNA604975	1	0	0	0	0	0	1	0	125	71	47	38	28	21	4970821	4948411	4889548	4824216	4656965	4399716	92	493536	4962199	227576	128699	8	14	0
c865c8b6-c12f-4e7a-bec0-a4abb1c436e8	Oxford	PRJNA604975	1	0	0	0	0	0	1	0	121	66	48	46	44	30	5055882	5035480	4991354	4976932	4949226	4450185	78	400931	5044217	166804	80151	10	20	0
c868041a-5d88-4e3b-8e39-587f0137eb2b	Oxford	PRJNA604975	1	0	0	0	1	0	1	0	240	126	72	60	40	27	5295503	5241355	5106854	5021678	4745558	4281276	172	449847	5273514	168944	76679	11	22	1.9
c8756f51-b13d-4201-b3e4-b7aa08112101	Oxford	PRJNA604975	1	0	1	1	0	0	1	NA	115	61	41	37	29	17	4876950	4858563	4808683	4774722	4646009	4243624	74	651215	4867775	249315	171632	7	13	2.05
c8775c08-c194-4976-8d9c-5b06f5fb92f3	Oxford	PRJNA604975	1	0	0	1	1	0	1	NA	196	84	58	49	36	29	5116836	5076649	5019933	4953475	4769514	4542990	117	402489	5098536	186295	92661	10	19	0
c8a274b1-2270-4516-8155-483b6a789ade	Oxford	PRJNA604975	1	0	0	0	1	0	1	0	176	99	75	64	51	35	5094484	5062142	4995672	4922888	4713453	4125078	126	435570	5081479	102128	57673	13	30	0
c8d40945-28b3-4717-93e0-025cd3692ded	Oxford	PRJNA604975	1	1	0	0	1	0	1	NA	230	111	62	48	36	28	5094207	5042397	4931076	4843836	4655569	4341289	162	387834	5077213	156987	92547	10	21	1.97
c9054639-cccb-4d42-87f0-44c28eb7e1cc	Oxford	PRJNA604975	1	0	0	0	0	0	1	0	101	56	33	31	23	17	5138802	5122873	5071743	5055987	4934194	4711046	67	665724	5130770	352562	160325	5	11	3.9
c90be670-ffe1-4b44-abcd-8afd20890b71	Oxford	PRJNA604975	0	0	0	0	0	0	0	0	191	94	57	48	39	27	5119147	5078299	4995189	4928964	4773876	4334544	131	615336	5101694	158663	87360	9	20	3.92
c91c5cd4-0688-416d-a7bb-d6f39cd59459	Oxford	PRJNA604975	0	0	0	0	1	0	0	0	112	65	50	46	36	28	5216003	5195243	5160958	5129856	4953277	4657036	87	512841	5210320	197888	96270	8	18	1.92
c922e475-eeb4-46f9-a446-5d3438924062	Oxford	PRJNA604975	0	0	0	0	1	0	0	NA	158	86	58	47	39	26	5193578	5162789	5084611	5008130	4872020	4429487	112	484467	5181758	174136	98828	10	19	0
c9295066-a458-4af9-a9fd-184143065eae	Oxford	PRJNA604975	1	1	1	1	1	0	1	0	143	79	54	46	32	25	5301674	5276181	5224821	5169382	4942194	4688938	102	394429	5291823	200097	133849	10	18	1.89
c95d825e-277f-4489-b665-a93d7c730666	Oxford	PRJNA604975	0	1	0	0	0	0	0	0	182	90	48	39	28	23	5163412	5126533	5027995	4965251	4790437	4597857	123	616817	5149314	219105	129139	7	15	0
c95e5a5a-14a8-4f41-9ac1-6b460bb0c510	Oxford	PRJNA604975	0	0	0	0	1	0	1	0	131	68	42	36	28	24	5221202	5192976	5125444	5083284	4935048	4805300	93	501908	5210586	207624	140989	8	16	0
c9765d26-f53e-4a70-9cc5-804b5dc5009f	Oxford	PRJNA604975	0	0	0	0	1	0	0	NA	105	34	23	23	23	16	5297356	5280766	5257012	5257012	5257012	5004083	41	1161088	5285720	795861	189680	3	7	0
c979032f-57b0-4c4f-b159-c183fb1d7183	Oxford	PRJNA604975	0	0	0	0	0	0	0	NA	93	54	38	28	27	21	4946006	4932218	4897671	4825140	4814142	4600795	65	597234	4939308	273733	181227	6	11	0
c9ac3259-80a2-4413-9239-72bfa1d54d39	Oxford	PRJNA604975	0	0	0	0	0	0	0	NA	187	81	56	50	42	27	5072391	5036622	4984044	4942562	4815664	4310544	105	459669	5053112	179574	80421	9	19	0
c9c37fae-45b5-46b5-a22c-86d39e0dcac8	Oxford	PRJNA604975	1	0	0	0	0	0	1	NA	158	86	66	56	42	32	5257332	5229727	5177615	5099476	4898590	4550053	105	343167	5243387	147895	84331	12	23	1.91
c9d570b1-b9cc-4d5e-b3c1-e90ce21c3dc0	Oxford	PRJNA604975	0	0	0	0	0	0	0	0	61	33	26	24	23	20	4900536	4892378	4875607	4863604	4838879	4734589	38	782003	4896192	276249	186897	5	10	2.04
c9db781c-bb70-4fb3-b0d9-03fdb926c17f	Oxford	PRJNA604975	1	0	0	0	1	0	1	0	233	125	78	64	48	36	5297953	5247523	5149543	5053825	4806105	4369486	177	354545	5282760	104002	61358	14	29	1.89
c9ed3c57-9f06-4f39-a28b-b7beee031279	Oxford	PRJNA604975	1	0	0	0	0	0	1	NA	126	56	40	33	28	20	5303190	5276491	5240928	5190131	5115324	4857914	80	706966	5292537	423921	132164	5	11	0
c9edfd17-673c-483a-b420-e04d09e1f5a4	Oxford	PRJNA604975	0	0	0	0	0	0	0	NA	82	35	23	23	23	18	4853019	4840137	4810667	4810667	4810667	4643094	43	904822	4845801	448031	198283	4	9	2.06
c9f5b7ae-33db-466c-afba-32fcd27daffc	Oxford	PRJNA604975	0	1	0	0	1	0	1	0	156	88	58	49	34	25	5012856	4988064	4915395	4850203	4617874	4327565	113	378796	5003376	177809	115899	10	19	2
c9fbb869-e449-4bab-8523-9f301a3c38de	Oxford	PRJNA604975	1	0	1	0	0	0	1	NA	98	57	43	40	31	22	5269311	5256293	5221335	5199520	5052096	4710355	67	712168	5263417	306980	124164	6	13	1.9
ca03ae07-72ac-48b6-bf05-d9598ae87e96	Oxford	PRJNA604975	0	0	0	0	0	0	0	0	275	135	84	70	51	35	5359026	5299758	5190716	5085010	4775941	4175053	192	353973	5339245	95265	62642	16	32	1.87
ca128c97-a7a5-423d-8361-e6ce5685100a	Oxford	PRJNA604975	0	0	0	0	1	0	1	NA	230	110	72	64	43	32	5137929	5092369	5000876	4945891	4582240	4173915	149	455320	5118298	129214	68939	13	27	0
ca135562-87b7-4945-9f72-b7005d246853	Oxford	PRJNA604975	0	0	0	0	0	0	0	0	74	47	34	28	25	18	5091975	5081157	5050837	5005280	4968590	4720754	53	1197927	5085915	326398	153257	5	11	0
ca356c4e-106f-447a-8a36-5ebba91f9ada	Oxford	PRJNA604975	0	0	0	0	0	0	0	0	170	97	56	44	36	26	5179469	5148842	5057835	4968650	4844353	4488708	119	499222	5164585	168032	107353	9	18	0
ca4e1311-0733-4a6e-b885-88a741c5ec61	Oxford	PRJNA604975	1	1	1	1	NA	0	1	NA	186	98	58	51	35	25	5336111	5297879	5199941	5151543	4921556	4580962	135	346927	5322748	191027	124115	10	19	0
ca668307-64b5-47ac-bedc-fc59c77e6475	Oxford	PRJNA604975	1	0	0	0	0	0	1	0	129	74	50	46	32	23	5024899	5002621	4949531	4926280	4715709	4397242	95	461268	5016126	191055	134773	8	16	0
ca9e7a2c-3c24-4bfd-bdac-13d7ab3ce020	Oxford	PRJNA604975	1	0	0	0	NA	0	NA	NA	97	53	37	34	32	24	5013117	4995270	4955521	4938283	4898708	4595085	70	413886	5006825	261658	124557	8	15	2
cab227bc-83cd-4514-b4e0-86020afc3a38	Oxford	PRJNA604975	0	0	0	0	0	0	0	0	161	76	39	37	28	19	5129911	5096394	5009615	4996088	4849334	4530008	105	616823	5116539	269485	138376	6	13	0
cad5823a-069b-48ce-96b3-8db2722f2b4c	Oxford	PRJNA604975	0	0	0	0	0	0	0	NA	176	124	95	81	54	27	4598774	4582568	4513037	4414842	3923162	2949654	134	273999	4590728	78501	37350	17	39	4.36
cb104eeb-41e4-4763-9938-7ef867fd8d25	Oxford	PRJNA604975	0	0	0	0	0	0	1	NA	92	51	33	31	26	22	5161089	5146477	5099733	5083216	4991466	4851658	62	718646	5154283	305909	124037	5	12	0
cb27340f-e663-46f7-93a4-8e3283953690	Oxford	PRJNA604975	0	0	0	0	0	0	1	NA	89	47	31	28	24	17	5059689	5049208	5015966	4997765	4942849	4680706	53	1031412	5052605	390953	230135	4	9	0
cb4300b9-9df9-4b21-99ea-e065e2849fcf	Oxford	PRJNA604975	0	0	0	0	0	0	0	NA	98	52	32	29	23	17	4969162	4950035	4901221	4878633	4792051	4555848	67	680820	4960915	345702	185114	6	11	0
cb61dedf-675c-4618-944c-7642e087db7b	Oxford	PRJNA604975	0	0	0	0	1	0	1	NA	107	68	44	37	29	19	5210231	5193749	5136649	5094771	4960055	4623034	82	606139	5204485	252352	147357	7	13	1.92
cb6cbbf8-7078-49e9-a442-49035b175cbb	Oxford	PRJNA604975	0	0	0	0	0	0	0	0	81	52	41	38	34	25	4688635	4680478	4655251	4630879	4582995	4267033	57	714270	4683253	187395	108218	7	15	2.14
cb6fee23-7ca2-4045-a701-1a151ed5f484	Oxford	PRJNA604975	0	0	0	0	1	0	1	NA	155	100	72	63	48	28	5325953	5299629	5239106	5173226	4919295	4166715	126	337626	5318013	150239	55820	12	25	0
cb80b5d1-0c17-4f68-93b9-ea378a7674be	Oxford	PRJNA604975	0	0	0	0	1	0	1	NA	197	108	67	59	49	35	5240455	5197039	5107673	5050422	4911963	4391890	150	351643	5227413	113132	66351	13	28	5.74
cb98b1e7-d5a2-4cc2-8d0a-3fd16a833a06	Oxford	PRJNA604975	NA	NA	NA	NA	NA	NA	NA	NA	128	67	47	41	30	24	5221563	5203852	5158269	5117937	4965638	4757697	80	427930	5212761	209838	138928	9	16	3.84
cb9a2550-b2e9-434b-a56a-a13f4bee35a3	Oxford	PRJNA604975	1	0	0	0	0	0	1	NA	145	95	63	55	43	25	5040204	5016030	4939899	4889580	4708470	4065638	117	396244	5031559	143071	81916	10	22	1.99
cbb1fb42-14a6-4670-8521-845b43f9ef75	Oxford	PRJNA604975	0	0	0	0	0	0	1	0	160	84	50	41	29	22	5182073	5146204	5069907	5007080	4852262	4626567	116	800759	5169730	319904	111044	6	14	1.93
cbb95ac2-ebd6-4afc-9ca2-6e2bcef20b18	Oxford	PRJNA604975	0	0	0	0	0	0	0	0	166	79	41	35	27	18	5119080	5082551	4990904	4947080	4821184	4536914	109	611205	5102751	269458	152803	6	13	1.96
cbc95fbd-57e7-4337-a8ba-4fadcfcc6ae2	Oxford	PRJNA604975	0	0	0	0	0	0	0	NA	130	77	55	50	41	29	5068448	5045376	4999414	4961283	4798413	4358453	97	362944	5060068	170577	88367	11	22	0
cbd163ff-5050-4324-a1aa-bc6e114c98af	Oxford	PRJNA604975	1	0	0	0	0	0	1	0	62	41	32	26	25	16	5020082	5011336	4992904	4949337	4926121	4609363	48	759511	5016544	406145	194702	5	9	0
cbf8a160-b33d-4a22-8862-7676337dcec9	Oxford	PRJNA604975	1	0	0	0	NA	0	1	NA	141	63	42	37	31	22	5087233	5054196	5001867	4963893	4877126	4577217	92	517712	5074357	305507	130745	7	14	0
cc018e00-6900-4a1b-a1f6-1e3ee5862953	Oxford	PRJNA604975	0	0	0	0	0	0	0	NA	111	61	38	33	26	20	4989557	4967206	4906443	4876048	4770507	4569236	81	900323	4981345	306091	129467	5	12	0
cc1a044d-9f5f-4e26-b6d6-aea93b3be399	Oxford	PRJNA604975	0	0	0	0	0	0	0	0	122	58	45	38	31	21	5057192	5035294	5003519	4953244	4839175	4446089	80	535851	5048548	256716	108437	7	13	0
cc3cecae-0474-4270-9e2f-3f6fc8056624	Oxford	PRJNA604975	0	0	0	0	0	0	0	0	105	61	39	38	31	20	5040563	5021227	4969000	4963958	4863947	4467732	82	781379	5035287	271623	132475	7	13	1.99
cc456f89-7180-4339-a6d2-a063f2691d49	Oxford	PRJNA604975	1	0	0	0	0	0	1	0	150	80	62	55	44	33	5069560	5043428	5005772	4951721	4758637	4350317	102	447320	5058581	129788	79042	12	25	0
cc464a4e-22d8-494b-a9b6-c0282a21124d	Oxford	PRJNA604975	0	0	0	0	1	0	1	NA	181	91	63	50	41	29	5195688	5151799	5088848	5003010	4863470	4433011	135	497843	5183361	185597	85423	10	22	0
cc4749b3-a036-4251-b1d6-b39e58991bad	Oxford	PRJNA604975	0	0	0	0	0	0	0	NA	253	125	60	48	36	26	5432020	5381427	5237705	5151160	4981700	4585405	171	492728	5411425	194647	100340	9	18	0
cc48341d-cc56-4b43-9475-90da3512b69e	Oxford	PRJNA604975	0	0	0	0	0	0	0	0	109	65	49	44	38	26	4993872	4973939	4935003	4894926	4789271	4336693	87	397786	4988327	196126	88056	9	19	0
cc50b64a-f3b9-438b-ab60-60f86d0f3f73	Oxford	PRJNA604975	0	0	0	0	0	0	0	0	182	97	52	43	30	23	5163898	5121585	5025452	4966512	4756413	4512789	140	622808	5150686	203043	110883	8	17	0
cc7e88ca-afbb-4cb4-8883-53c0b30f6595	Oxford	PRJNA604975	0	1	1	0	1	0	1	0	127	72	52	46	30	23	5048511	5029646	4983699	4945149	4684077	4443205	86	621090	5039047	191361	124115	8	16	0
cca6628a-c264-4dfa-ad68-8087fc3582da	Oxford	PRJNA604975	1	0	0	0	0	0	1	NA	157	76	51	43	34	26	5186732	5152009	5095364	5040166	4912661	4644796	106	362203	5173619	213215	111525	9	18	0
ccc0849c-4ac1-432d-b93d-2b719ddce402	Oxford	PRJNA604975	1	0	0	0	1	0	1	0	261	136	77	61	38	26	5334498	5279082	5139605	5023153	4701898	4284960	178	581985	5307759	175418	79347	10	21	0
ccd5a695-6aca-4a8c-b586-136eb84d8050	Oxford	PRJNA604975	0	1	0	0	NA	0	0	NA	154	93	67	60	45	33	5086958	5065543	5004033	4957146	4696453	4267532	111	318924	5077592	127388	71733	13	26	1.97
cce4bcf6-71b4-4c41-a869-d0a4bfc95076	Oxford	PRJNA604975	1	0	0	0	0	0	1	NA	115	73	59	52	42	29	5017197	5000891	4969506	4916353	4745150	4298365	86	397857	5010560	182511	81408	10	21	0
cd30de89-465b-446a-a194-782aca741617	Oxford	PRJNA604975	0	0	0	0	1	0	1	NA	241	131	86	76	57	32	5273809	5230901	5131995	5052861	4759253	3833778	167	279004	5255572	105704	48686	16	35	0
cd4eb412-e242-4154-8250-50c45df776af	Oxford	PRJNA604975	0	0	0	0	0	0	1	0	146	90	57	51	31	25	4989605	4969903	4894390	4858008	4571057	4364743	102	425558	4977710	209092	105482	9	17	0
cd51107a-2000-4e26-b778-5ea00ce7eec3	Oxford	PRJNA604975	0	0	0	0	0	0	0	0	189	92	51	35	30	23	5050273	5005137	4908634	4790874	4727555	4491293	126	628127	5031065	205714	124974	8	16	0
cd58e655-96b0-41b2-814f-8bc62b6ec0f5	Oxford	PRJNA604975	0	0	0	0	0	0	0	0	109	59	38	36	35	27	4656355	4633028	4592586	4579681	4567674	4277012	84	614707	4649319	180385	106518	9	18	2.15
cd619821-9507-472e-af39-b72c55839732	Oxford	PRJNA604975	0	0	0	0	0	0	0	NA	186	96	65	56	39	28	5195979	5155890	5073073	5007426	4738370	4372118	131	589603	5182469	152900	85441	10	22	0
cd636592-f493-4f64-9c0e-b6356dac56aa	Oxford	PRJNA604975	0	0	0	0	0	0	0	0	169	79	44	35	29	23	5260448	5224726	5155442	5095192	5010766	4776353	107	705646	5242746	316096	121713	6	14	1.91
cd7119c6-a186-410e-b8a5-7fa9508affff	Oxford	PRJNA604975	0	0	0	0	0	0	1	NA	144	86	58	48	37	25	5173325	5148445	5087286	5010885	4825387	4396713	110	535128	5165343	200652	91452	8	18	0
cd87f926-88ea-42a7-8554-8cd5123d9390	Oxford	PRJNA604975	0	0	0	0	0	0	0	0	187	95	53	45	29	23	5154225	5111971	5007149	4956155	4709944	4489236	134	620909	5139254	219628	107352	7	16	0
cd89f191-b6b7-47b2-a3e6-f1721dfe6d31	Oxford	PRJNA604975	0	0	0	0	0	0	0	NA	101	56	41	34	32	21	4948928	4934024	4899411	4854315	4822850	4406864	66	621441	4941605	236069	118092	7	14	0
cda014a2-e5f0-44d5-b0bf-cd1f95769e2c	Oxford	PRJNA604975	NA	NA	NA	NA	NA	NA	NA	NA	152	77	58	48	39	27	5221138	5189207	5145679	5071442	4936181	4541422	106	539393	5209083	211149	110245	9	18	1.92
cdb6f089-ef88-42c1-969a-95c19e9862c8	Oxford	PRJNA604975	1	0	0	0	0	0	1	0	194	119	80	72	51	29	5400862	5364139	5277938	5221378	4866956	4040655	158	419004	5390748	145063	48898	12	30	1.86
cdd72d3b-cd7b-4469-be6a-0972dd878945	Oxford	PRJNA604975	0	0	0	0	1	0	1	NA	116	110	33	20	6	1	695401	691620	515276	429243	215739	51682	115	51682	695264	13948	4312	13	35	14.38
cdf3eeb9-fcde-4e4f-89df-8c1ad703b0b2	Oxford	PRJNA604975	0	0	0	0	0	0	1	0	164	80	45	40	28	21	5196277	5164066	5084036	5051509	4866206	4596824	109	488449	5183572	245367	139685	9	15	0
cdfb9535-cc4a-42a2-9e2f-84e9bdbef112	Oxford	PRJNA604975	1	0	0	0	0	0	1	0	181	94	60	44	33	24	5340350	5304684	5218509	5105801	4954224	4626531	120	484549	5323289	203320	127063	9	17	1.88
cdfc8149-1e3f-4a01-a75e-0badb2b2eb12	Oxford	PRJNA604975	0	0	0	0	1	0	0	0	192	95	60	50	45	28	5033008	4987337	4910078	4837683	4754692	4130574	137	362950	5015803	154665	77211	11	23	0
ce0e099d-97fe-4afb-a37e-35e95b629c83	Oxford	PRJNA604975	0	0	0	0	1	0	1	NA	166	111	83	72	51	33	4979197	4963446	4900773	4815272	4453860	3819650	119	239629	4969317	98272	53671	15	32	0
ce2ede84-351b-4cdf-942d-cdd30ddc2d77	Oxford	PRJNA604975	0	0	0	0	0	0	0	NA	121	68	45	39	29	20	5035086	5016209	4965569	4924596	4761631	4451006	84	372546	5027452	267709	167420	8	14	1.99
ce345acb-fdf3-4dea-93bd-10209b904479	Oxford	PRJNA604975	1	0	0	0	1	0	1	NA	142	80	56	52	42	31	5357223	5332411	5278186	5253281	5071199	4664253	101	434693	5347903	186842	76441	9	21	1.87
ce40052f-a63f-48c9-a3ef-e2a369fb3552	Oxford	PRJNA604975	0	0	0	0	1	0	1	NA	172	73	56	50	31	25	5232213	5196165	5150796	5110222	4808296	4590652	105	464352	5217584	201203	105435	9	18	0
ce4936f2-16dc-4567-aa5c-e65aef56caca	Oxford	PRJNA604975	0	0	0	0	0	0	0	0	176	94	55	44	32	24	5168269	5132575	5051191	4969210	4782796	4505191	126	615780	5154606	203044	105004	8	17	0
ce5d48ca-a01c-4f00-ba15-02b9add9d284	Oxford	PRJNA604975	1	1	1	0	1	1	1	0	169	80	56	46	33	26	5175949	5148150	5084862	5016087	4807509	4566235	99	379867	5160812	191360	114536	10	19	0
ce971fb8-782f-4786-8b76-d7841575153c	Oxford	PRJNA604975	0	0	0	0	1	0	1	NA	351	148	83	69	41	32	5578485	5495462	5342152	5239856	4752479	4436379	217	514408	5544376	131609	59800	12	27	0
cea26850-854b-4400-8915-6e4f6447e716	Oxford	PRJNA604975	0	0	0	0	1	0	1	NA	122	82	65	57	47	32	4809901	4793631	4756180	4696939	4530555	4052390	95	321841	4802658	122344	64645	13	25	0
ceb5d16e-c1cb-4ccb-8acd-b0a7e43e5e7e	Oxford	PRJNA604975	0	0	0	0	0	0	0	0	100	61	45	39	34	28	4993126	4975860	4942498	4894453	4799086	4603887	80	351136	4988190	191031	109329	10	18	4.01
cebb1745-a0f6-4765-9ee7-cb41502a9640	Oxford	PRJNA604975	0	0	0	0	0	0	0	NA	86	58	46	38	32	22	4963123	4954144	4921200	4865934	4762579	4386754	65	605908	4958944	196332	113167	7	15	0
cec449a2-1764-4e66-8acb-48ff21835d95	Oxford	PRJNA604975	0	0	0	0	1	0	1	0	172	101	71	62	44	29	4920638	4892379	4825084	4749608	4452499	3902865	126	318261	4908900	127874	71567	12	26	2.04
cefccdbb-2163-477b-b2bb-0c32a6b75303	Oxford	PRJNA604975	0	0	0	0	1	0	1	NA	215	100	47	42	36	26	5212643	5159452	5041631	5006734	4912811	4542616	151	594753	5194782	189454	90056	8	18	0
cefcd5c0-66e6-4080-a2f5-78067599a1e1	Oxford	PRJNA604975	1	0	0	0	1	0	1	NA	228	125	68	65	49	32	5464236	5414387	5290901	5273348	5006546	4355982	176	337626	5449824	150084	61500	13	27	0
cf0a4810-8048-40e5-89e6-8ca7e40c2a88	Oxford	PRJNA604975	0	0	0	0	1	0	0	NA	202	125	81	64	47	31	5127386	5096332	4987939	4872628	4606931	4034721	154	440454	5116133	126302	63213	13	28	0
cf0b92bf-f38e-40bb-a106-f4a2156ace04	Oxford	PRJNA604975	0	0	0	0	0	0	0	0	202	102	58	46	34	24	5231986	5183246	5092729	5010995	4817993	4497105	151	622818	5217464	203043	105022	8	18	0
cf0bd7e4-ee94-4a27-a395-704268bae53c	Oxford	PRJNA604975	0	0	0	0	1	0	1	NA	93	44	24	22	20	13	4924573	4903368	4853683	4839520	4816287	4545565	65	1137232	4918296	738461	246339	3	6	0
cf154b21-dbb4-41cf-a960-509af455d602	Oxford	PRJNA604975	0	0	0	0	0	0	0	NA	149	63	45	43	37	29	5295719	5264238	5224269	5212207	5122149	4850151	91	440242	5284467	196744	123691	10	19	0
cf281ea8-364f-4632-bf86-66e41f975384	Oxford	PRJNA604975	1	0	1	0	1	0	1	0	191	100	61	47	34	25	5261449	5218757	5128536	5032915	4818971	4532871	144	622820	5248233	203044	101798	8	18	0
cf33f2dc-01e3-4e38-8848-0821f31bc52a	Oxford	PRJNA604975	1	0	0	0	0	1	1	0	125	87	69	58	42	28	4878293	4867304	4822279	4731439	4456381	3973760	92	325361	4871033	136977	67010	12	23	0
cf5bc0fe-7858-4672-b4c5-c49e2f6ebb29	Oxford	PRJNA604975	0	0	0	0	1	0	1	0	145	83	61	55	42	29	4814361	4795168	4751873	4708404	4472611	4005562	97	343380	4804362	151930	76727	12	24	4.16
cf5d6678-4ee0-486c-a8d0-5d40690af32b	Oxford	PRJNA604975	0	0	0	0	1	0	1	NA	152	60	42	34	29	24	5150555	5121631	5082205	5024044	4943841	4779235	84	551070	5137955	243355	171518	8	14	1.95
cf5ea893-48a5-4244-9bff-d25b0362ede5	Oxford	PRJNA604975	0	0	0	0	0	0	0	NA	243	125	73	64	50	35	5135134	5090217	4982750	4915299	4688488	4159033	159	282603	5112490	119284	64124	15	30	0
cf66faa9-8715-4414-8b45-b8532725222a	Oxford	PRJNA604975	0	0	0	0	0	0	0	0	141	87	48	40	31	23	5149967	5123037	5045068	4993899	4857112	4571086	115	672703	5142630	198282	108683	6	15	3.89
cf67d1db-d5c7-4f26-af59-ea79c7c59327	Oxford	PRJNA604975	1	0	0	0	1	0	1	0	123	58	41	39	28	21	5145746	5125311	5084298	5069831	4901374	4665213	71	454934	5134012	246519	191030	8	13	0
cf724ae2-73ed-4d86-b140-2c0d3ab76a7f	Oxford	PRJNA604975	1	0	1	1	1	0	1	0	161	96	57	50	35	25	5330367	5299959	5210571	5161082	4944312	4598010	126	348585	5321000	191062	109368	10	19	0
cf72e1a8-27a4-421c-84cc-ab614f7bfbd9	Oxford	PRJNA604975	0	0	0	0	0	0	0	0	213	120	79	63	47	34	4960061	4925859	4830190	4711511	4431272	3913161	142	252889	4941802	124429	53517	15	31	2.02
cf76275a-46ea-47b6-9695-a37fac2fa3e7	Oxford	PRJNA604975	0	0	0	0	0	0	0	NA	111	61	43	36	31	22	5061507	5044640	4996797	4946661	4858651	4526223	74	535097	5053612	259861	129502	7	15	0
cf7f0c52-5c9b-42bb-8269-9bef15ab9dd7	Oxford	PRJNA604975	0	0	0	0	0	0	0	0	95	52	37	34	30	23	4869269	4850816	4818473	4796440	4736074	4491725	68	752741	4862246	297395	134915	6	12	0
cf854b97-65e6-48e0-9f3c-145b3b9515eb	Oxford	PRJNA604975	1	0	0	0	1	0	1	0	157	77	43	42	35	24	5106064	5073779	4992481	4986589	4863880	4493648	110	433102	5094838	218195	116451	9	16	3.93
cfad83ab-bc7d-4c98-887a-2a42aff3b0f8	Oxford	PRJNA604975	1	0	0	0	0	0	1	0	88	57	38	34	26	18	5006779	4993768	4946041	4921359	4783426	4506162	70	577531	5002060	345506	132579	6	11	0
cfd05773-4cd3-46da-9dcd-d36d3e6cb809	Oxford	PRJNA604975	0	0	0	0	0	0	0	NA	147	74	45	38	31	23	5154824	5121548	5060733	5015422	4901575	4642470	99	576178	5139712	227363	131581	8	15	0
d01f9d2c-54da-4872-8566-c1afcf4fd9d6	Oxford	PRJNA604975	1	0	0	0	0	1	1	0	189	114	78	68	53	32	5374859	5344405	5253856	5178462	4922922	4164931	143	391058	5364218	137000	60946	13	30	0
d055f9ce-f39a-4561-ab2c-ef9a7dc1075f	Oxford	PRJNA604975	1	0	0	0	1	0	1	NA	123	66	43	36	28	22	5250499	5229471	5174426	5125290	4995251	4771359	81	663387	5239886	363527	127744	6	13	0
d05b58b7-5803-40c2-bcbb-6177cdc7773e	Oxford	PRJNA604975	0	0	0	0	0	0	0	NA	169	77	59	49	40	28	4941441	4915854	4872636	4804232	4653006	4214339	94	523909	4927270	145518	93738	11	21	2.03
d06ca63d-df5f-4064-b75f-463a1c28f142	Oxford	PRJNA604975	1	0	1	0	1	1	1	NA	238	154	118	99	71	37	5333757	5302223	5207641	5068890	4647803	3433664	182	204696	5321302	65936	38661	24	50	0
d0783044-f45a-46d7-954d-d2ef42a04353	Oxford	PRJNA604975	0	0	0	0	0	0	0	0	150	85	66	57	48	36	5054729	5035488	4997588	4929134	4801703	4372478	98	375722	5044166	131056	69464	13	26	1.98
d086345b-1cc4-4d0f-bab9-4b0e28565646	Oxford	PRJNA604975	0	0	0	0	0	0	0	NA	111	52	37	33	28	20	4935945	4909980	4872216	4845632	4761569	4496729	73	785939	4925525	262990	197293	7	12	2.03
d0910dbe-441f-4910-a0d9-b1ba2996c920	Oxford	PRJNA604975	0	0	0	0	0	0	0	NA	141	79	57	51	44	31	5122829	5098329	5055340	5009354	4876713	4430493	99	351643	5112584	168779	84351	12	23	1.96
d0a7d503-b2f7-4aad-8c69-c08b2037a336	Oxford	PRJNA604975	1	0	0	0	0	1	1	0	185	96	50	45	33	24	5047515	5008877	4890303	4849271	4628241	4310858	128	601868	5031607	235832	97893	8	17	3.97
d0ad4ef1-3c15-4b21-856d-a78190cba12e	Oxford	PRJNA604975	0	0	0	0	0	0	0	NA	79	40	34	33	27	20	4818601	4807227	4790347	4784939	4681045	4427106	46	1002639	4811762	302532	160456	5	10	0
d0b2b2c3-1066-4d87-9acc-ddae7f83551e	Oxford	PRJNA604975	0	0	0	0	0	0	0	0	118	65	47	45	40	30	5110356	5091056	5046441	5035642	4959891	4603625	77	535815	5100159	150916	92144	9	19	1.96
d0dd1f43-406b-4ad3-bfc0-d06363bf25bb	Oxford	PRJNA604975	0	0	0	0	0	0	0	0	111	62	42	34	27	20	5068741	5046510	5002235	4948542	4859762	4626273	83	620121	5061423	319757	134282	6	13	1.98
d0ede5e5-72b9-4897-9485-4576ded26e12	Oxford	PRJNA604975	0	0	0	0	1	0	0	NA	154	76	51	44	31	26	5358301	5324588	5268871	5215371	5018996	4847630	110	421916	5347083	259284	111357	8	15	3.74
d0f66d41-e03e-4d4e-8c04-b3b9907cf6bc	Oxford	PRJNA604975	1	1	1	1	1	1	1	NA	143	83	67	61	46	34	5221422	5198911	5156199	5115958	4850740	4397002	101	473376	5212238	131689	67979	13	26	0
d11ab108-deaf-45c9-b45d-dc7ae62ed9b3	Oxford	PRJNA604975	1	0	0	0	1	0	1	0	62	39	28	25	23	16	4854654	4848166	4824835	4803658	4782149	4531556	41	759505	4849564	284399	165119	5	10	0
d12fecbe-e39f-4608-85bf-309a5e69fb5f	Oxford	PRJNA604975	0	0	0	0	1	0	1	0	111	70	51	41	30	22	5140975	5124110	5082379	5015800	4843006	4560486	85	460342	5133981	203976	138716	8	15	1.95
d1350738-0581-446c-bdc8-331831d2fdc0	Oxford	PRJNA604975	0	0	0	0	0	0	0	NA	79	68	24	12	3	0	420256	412013	324404	249179	110001	0	78	40828	419798	13474	5098	9	23	0
d148b528-be04-431d-b216-56b975bfef1e	Oxford	PRJNA604975	0	0	0	0	0	0	0	0	71	45	30	28	24	19	4940230	4929540	4886838	4872698	4803595	4639625	57	686420	4937318	358873	179802	5	11	0
d1498665-6301-43d9-beea-95baaf88e8a4	Oxford	PRJNA604975	0	0	0	0	0	0	0	0	103	49	40	33	30	21	5031843	5012660	4993921	4939357	4877327	4560406	66	759510	5023852	227174	134200	7	13	0
d15064ce-5ff7-402d-b41f-9c8c039dac0d	Oxford	PRJNA604975	1	0	0	0	1	1	1	NA	206	116	76	60	48	31	5089014	5051693	4953472	4840683	4651896	4099509	154	560638	5076454	112286	60386	12	26	0
d159a3b4-c255-4c60-b269-2cc646dcc8d7	Oxford	PRJNA604975	0	0	0	0	0	0	1	0	165	97	57	49	36	27	5327495	5301486	5215720	5160583	4954987	4604654	118	492825	5316151	186937	102294	9	19	1.88
d169fdca-84b8-43f9-99e9-197d01cb3e4c	Oxford	PRJNA604975	0	0	0	0	0	0	0	NA	104	52	40	36	30	20	5042305	5018242	4989650	4964767	4869603	4524110	73	568632	5033828	288167	197293	7	12	0
d198b16e-f8b5-4156-a66f-0b07e42346a0	Oxford	PRJNA604975	1	0	1	0	0	0	1	0	129	72	48	40	31	23	5039716	5016684	4949738	4897022	4746015	4458383	88	805848	5028374	215989	118143	7	16	1.99
d198d079-226b-4762-af80-886c6db8b9a4	Oxford	PRJNA604975	0	0	0	0	0	0	0	0	104	67	48	42	32	21	4948169	4936745	4893540	4856926	4699925	4293887	76	460243	4942337	227527	129467	7	14	4.05
d1a6b7b7-2cc6-4597-a363-60e9d87ede8f	Oxford	PRJNA604975	0	0	0	0	0	0	0	NA	77	44	37	36	34	27	4915910	4903130	4884780	4879576	4843162	4592037	56	751105	4911349	187407	97588	7	15	0
d1b05483-ebe8-4b2d-be60-cabaa78a7559	Oxford	PRJNA604975	0	0	0	0	1	0	1	NA	121	70	45	38	29	21	5136103	5114203	5052589	5005739	4866608	4587653	86	750214	5126140	319702	110888	5	12	0
d1b15cad-e233-41a1-913c-36376f93e50a	Oxford	PRJNA604975	0	0	1	0	0	0	0	NA	122	71	42	35	28	25	5130280	5111585	5046011	4995821	4886763	4782473	87	395354	5122258	203484	154379	9	16	0
d1bb40fd-9384-42aa-888d-ca7623e182ec	Oxford	PRJNA604975	1	0	0	0	0	0	1	0	133	74	47	37	28	23	5173881	5145375	5085662	5014158	4864822	4696029	100	659644	5162902	300847	118729	7	14	0
d1e181be-fb4f-4b4f-9452-dd94d2f317c7	Oxford	PRJNA604975	NA	NA	NA	NA	NA	NA	NA	NA	47	22	17	17	17	15	4643256	4633766	4618026	4618026	4618026	4561826	31	876340	4639663	358530	283034	5	8	0
d1e8e6b2-cc75-4da3-ad97-8b18555ca4d4	Oxford	PRJNA604975	0	0	0	0	0	0	0	0	121	56	39	34	27	21	5121803	5096668	5063952	5021755	4910419	4714340	77	519742	5110981	354546	132059	7	12	0
d1f76cc5-8732-4fd0-960d-06b4cde0a933	Oxford	PRJNA604975	0	0	0	0	0	0	0	NA	71	46	30	29	24	18	5026253	5017443	4980680	4975656	4891857	4679904	53	886228	5022011	356764	161973	5	10	0
d215be5f-7cf4-403d-b4c5-652959a87eb7	Oxford	PRJNA604975	1	0	0	0	1	0	1	0	171	105	65	58	48	30	5209543	5177455	5089519	5037674	4856617	4209621	139	345822	5201636	139728	70855	12	25	1.92
d21b7479-29b8-486c-8447-19684fe6edc9	Oxford	PRJNA604975	0	0	0	0	0	0	0	NA	61	39	30	28	24	19	5196410	5187815	5165690	5149373	5081936	4920626	46	742429	5192551	390495	177672	5	10	0
d223b437-6b68-46ca-9f09-46378011215c	Oxford	PRJNA604975	1	0	0	0	1	0	1	0	130	73	49	43	29	22	4962594	4937991	4879226	4829405	4615430	4370183	96	496369	4953329	191145	115895	8	16	0
d2280640-7e15-41e4-bf2d-52cb81e223ea	Oxford	PRJNA604975	0	0	0	0	0	0	0	NA	145	107	30	12	0	0	512530	487892	307330	193041	0	0	136	23208	509416	6174	3010	21	50	0
d22f4cc9-ad46-4c4d-a59b-d62ade6e1ba5	Oxford	PRJNA604975	0	0	0	0	0	0	0	NA	147	72	49	37	29	21	5034297	4998167	4947021	4859989	4742275	4464429	109	625482	5023386	226127	113211	7	14	0
d2527846-4a58-4d50-afc4-ac0ea0a8ad02	Oxford	PRJNA604975	0	0	0	0	0	0	1	0	43	29	23	21	21	19	4834944	4829809	4817023	4800017	4800017	4728475	33	574799	4832350	325266	167897	6	11	0
d25f5879-d393-48dd-b5d8-5e1f3905cd7f	Oxford	PRJNA604975	1	0	0	1	0	0	1	0	104	83	63	58	52	34	5027822	5019511	4977886	4941990	4829744	4159418	89	376957	5023864	119662	69695	13	28	0
d29486bc-6d8c-4e74-9a4b-9f31b50315ff	Oxford	PRJNA604975	0	0	0	0	0	0	0	0	127	70	41	32	24	19	5092505	5062535	4999403	4936936	4804082	4629118	104	597148	5085352	347499	142449	6	12	0
d2a03bcf-37ff-4875-a77f-8347bf25a870	Oxford	PRJNA604975	1	0	0	1	1	0	1	0	212	115	77	62	46	34	5388494	5351655	5264996	5167965	4901040	4472247	150	343134	5374626	137294	71473	12	27	0
d2a88368-592b-40c1-ad95-7b901358d55a	Oxford	PRJNA604975	0	0	0	0	1	0	1	NA	139	93	63	53	42	30	5220906	5198562	5131093	5053877	4874899	4437892	115	351744	5213865	180875	74095	11	22	3.84
d2af31d8-ade2-4d1e-8739-a6b3644029fd	Oxford	PRJNA604975	1	0	0	0	1	0	1	0	63	40	28	26	23	16	5165473	5157692	5123013	5108934	5052112	4798698	48	912473	5162706	364368	215225	5	9	0
d2cdd91d-326b-4c90-ba83-ba34f7b6bb34	Oxford	PRJNA604975	1	0	1	0	0	0	1	0	119	73	51	46	31	25	5246396	5228689	5180328	5149492	4910176	4710636	89	558012	5239629	191403	109203	8	17	3.82
d2e758c2-23b0-48ce-9d99-5f793ae5bcc1	Oxford	PRJNA604975	0	0	0	0	0	0	1	NA	127	58	40	35	26	21	5097134	5066319	5026515	4990634	4851053	4689637	86	599366	5086008	284282	163984	7	13	0
d316276d-a104-4060-9bdd-2073adaeaaa8	Oxford	PRJNA604975	1	1	1	0	NA	0	1	NA	83	51	35	33	26	19	4961786	4949263	4910894	4897108	4781472	4524311	63	1019553	4957379	277868	139047	6	12	4.03
d328ad5e-5cd2-4515-a9c5-356bf6bc73da	Oxford	PRJNA604975	1	0	0	0	1	1	1	NA	116	44	33	31	28	21	5147838	5132188	5109999	5097028	5051139	4798012	51	1041722	5137249	284371	124037	6	12	0
d330202e-0b03-451b-bad7-b70d2fdcc1fb	Oxford	PRJNA604975	1	0	0	0	0	0	1	NA	109	59	41	34	26	20	5016056	4996985	4948573	4901080	4778971	4560621	79	877649	5010350	253214	133092	6	12	0
d33ccc17-8f3c-4c6a-b086-4920606293d1	Oxford	PRJNA604975	0	0	0	0	NA	0	0	NA	173	94	55	43	29	23	5235740	5202197	5110873	5034583	4808290	4581752	123	522160	5221107	194390	122473	9	17	1.92
d3719a25-de46-4a84-9b54-834823687b8b	Oxford	PRJNA604975	0	0	0	0	1	0	1	0	152	99	74	65	51	34	5058791	5039232	4984628	4915211	4663928	4062031	115	310537	5050710	125094	55546	14	29	1.98
d39e8980-2648-4dbe-8103-2f475b50a939	Oxford	PRJNA604975	0	0	0	0	0	0	1	NA	108	60	38	36	30	23	5256043	5238115	5191916	5180557	5082023	4843092	77	682320	5249096	282188	138777	6	13	0
d3ce4fb2-78da-454e-a640-7e664cc72bcf	Oxford	PRJNA604975	0	0	0	0	0	0	0	0	151	76	45	42	34	25	5145379	5114755	5045408	5023184	4882649	4585474	105	417615	5133101	223194	103032	9	16	3.9
d40686be-8de6-47ba-a9ed-b6fc6b69cf5e	Oxford	PRJNA604975	0	0	0	0	0	0	0	0	134	56	40	32	28	23	5067124	5032592	4990274	4940836	4884460	4698979	88	538248	5055233	241029	129136	8	15	0
d40e96f8-feb5-4f64-b78b-c918e772b363	Oxford	PRJNA604975	1	0	0	0	0	0	1	NA	211	115	62	47	34	24	5320831	5275151	5152807	5048065	4871654	4542198	158	622818	5305020	213878	113217	8	17	0
d4157616-f1f0-45fd-8e8a-9a14ada0cecf	Oxford	PRJNA604975	0	0	0	0	0	0	0	0	74	41	28	26	24	19	4998109	4990476	4955875	4940119	4909971	4728682	44	549277	4992506	340486	164808	6	11	0
d4211e88-4520-4245-a342-266b6e6a6f3c	Oxford	PRJNA604975	1	0	0	0	0	0	1	0	141	68	41	33	25	20	5165794	5133275	5073988	5016490	4909539	4737072	102	757615	5156350	341659	196232	5	10	0
d440230e-29ea-485b-b8a2-7838f49448ac	Oxford	PRJNA604975	0	0	0	0	0	0	0	NA	41	34	17	9	3	0	307879	303347	263229	211178	114873	0	39	41514	307184	18513	6321	5	12	0
d44731e5-762b-411a-81ec-55a1cbdd6522	Oxford	PRJNA604975	0	0	0	0	0	0	0	NA	120	62	37	31	26	20	5007315	4982142	4916976	4868879	4785191	4587576	83	625291	4997051	360590	132765	6	12	0
d45ec36c-af67-4ebf-95cd-5019a47ca329	Oxford	PRJNA604975	0	0	0	0	0	0	0	0	122	71	44	39	31	23	5129371	5109889	5053186	5013263	4883928	4615332	88	889670	5121577	218914	115180	7	15	0
d466053a-f81f-4516-9c5b-4cd36ffd491d	Oxford	PRJNA604975	1	0	0	0	0	0	1	NA	145	73	52	48	39	25	4891338	4863258	4809570	4780113	4644069	4140285	95	452235	4878368	165062	99955	10	19	2.05
d47911d6-8531-4b71-94d2-fff9272fd397	Oxford	PRJNA604975	1	1	1	1	1	0	1	0	150	77	49	42	32	23	5002749	4973753	4914286	4857685	4697618	4420358	101	653058	4989871	233255	110411	7	15	4.01
d4976aaa-59a5-4032-8b6c-acce9b90d638	Oxford	PRJNA604975	1	0	0	0	0	0	1	0	166	90	60	52	41	31	5077533	5050514	4988693	4932908	4742877	4389540	111	378865	5064865	155545	85473	11	22	0
d4bec54c-ee1f-4ee7-8be2-ec1a1ca1154a	Oxford	PRJNA604975	1	0	0	0	0	0	1	0	147	78	54	46	39	25	5095415	5070972	5020360	4961934	4831030	4306832	97	474110	5083778	175814	94519	9	18	0
d4c2f9c3-195c-4c2c-afbe-c58479b01d1d	Oxford	PRJNA604975	0	0	0	1	0	0	1	NA	158	78	39	37	27	18	4988859	4953020	4874306	4861680	4719811	4415271	112	617721	4976171	329952	166569	6	12	0
d4c6049a-3c05-44c0-a5cc-ad1e04a2d263	Oxford	PRJNA604975	0	0	0	0	0	0	0	0	108	53	39	36	28	19	4969672	4945491	4912143	4893029	4762861	4460142	72	750221	4959667	278686	132475	6	12	0
d4c9e50f-40d5-4c7c-8e9c-937fb252b512	Oxford	PRJNA604975	0	0	0	0	0	0	0	0	182	108	65	49	36	27	5314204	5268752	5171146	5057542	4835369	4527868	168	592348	5310316	166815	101695	10	21	0
d4e08da2-0538-4c7d-b27e-77448cfd30e5	Oxford	PRJNA604975	0	0	0	0	1	0	1	NA	115	59	39	35	27	18	5230839	5208340	5157438	5127975	4997493	4686776	79	585590	5222171	319924	191591	7	12	0
d4e40766-2573-4b41-91fe-29179e25c98c	Oxford	PRJNA604975	0	0	0	0	0	0	0	0	175	95	50	43	33	26	5128145	5094939	5002023	4953548	4802834	4579649	127	558932	5116084	190755	132556	9	17	0
d4f5271d-51c8-4268-a1f3-07c5bee0868a	Oxford	PRJNA604975	1	0	0	0	0	0	1	0	159	85	43	35	23	18	5102936	5069205	4968056	4913798	4713566	4523805	117	616817	5091601	269261	168716	6	11	0
d50e70b3-4f1d-4e1e-b203-bf4fa12d3edb	Oxford	PRJNA604975	1	0	0	0	1	0	1	0	81	49	40	33	27	22	4822928	4811915	4790054	4744612	4634121	4448811	58	568022	4818067	283459	122462	6	12	0
d52cefb1-0865-4ccb-a5fd-57c25bd47d1c	Oxford	PRJNA604975	0	0	0	0	0	0	0	NA	110	56	47	46	39	28	4996023	4977081	4957795	4951088	4839104	4435868	72	395050	4988931	198042	91149	9	18	0
d54c8a48-7055-4b7c-bd52-19ecede1aefa	Oxford	PRJNA604975	0	0	0	0	NA	0	0	NA	143	92	68	57	48	31	5276734	5255173	5200418	5120549	4935508	4304411	112	483168	5268798	157960	61358	10	25	5.69
d56fbd30-fb14-428b-990a-6e607749136b	Oxford	PRJNA604975	1	0	1	0	0	0	1	0	225	72	56	50	33	28	4994373	4965569	4927042	4887364	4582830	4409882	81	435915	4971660	180010	91342	10	19	0
d576d528-0f3a-4d23-a0aa-5c169430a58c	Oxford	PRJNA604975	1	1	1	1	1	1	1	NA	145	77	62	57	47	33	5222193	5199443	5157590	5123082	4954592	4437225	93	444520	5211365	158240	73226	12	25	0
d57edefe-1871-4aa6-b6fa-f0da2e8ef69a	Oxford	PRJNA604975	1	0	1	0	0	0	1	NA	142	90	61	54	43	33	5230329	5207586	5135301	5086388	4874993	4524880	109	406138	5221617	142952	74067	12	24	1.92
d5a95a1d-0496-403c-8712-5b362962d58e	Oxford	PRJNA604975	0	0	0	0	0	0	0	0	174	103	67	62	51	34	5102195	5070770	4994631	4955803	4764463	4182744	134	345822	5092689	130043	62894	14	28	3.93
d5abe51a-baf0-4f61-8bb1-3be8dc990f80	Oxford	PRJNA604975	0	0	0	0	0	0	0	0	81	41	31	27	24	19	4939543	4926895	4904466	4879281	4838507	4657427	50	772587	4932978	315465	172932	5	10	2.03
d5b8e5f8-5a36-41ac-99a9-651a62c63b4f	Oxford	PRJNA604975	1	0	1	1	1	1	1	0	128	83	56	49	35	24	5095952	5074335	5008693	4956032	4720901	4307818	104	736626	5089017	211825	88400	7	17	3.93
d5c14bf7-225d-4440-a201-eb57e286d7a0	Oxford	PRJNA604975	1	1	0	1	1	0	1	0	255	124	76	63	50	34	5349929	5299774	5190382	5099836	4909282	4334326	156	422335	5322941	140272	56658	13	28	1.88
d5e7d384-80ce-4305-89ad-7040a61bc2bd	Oxford	PRJNA604975	0	0	0	0	0	0	0	0	141	88	58	53	41	28	5052214	5025421	4964090	4928380	4698403	4209484	118	327737	5045895	188096	82997	11	22	0
d5f43352-b925-4aef-b511-ed31c6151dfb	Oxford	PRJNA604975	1	0	0	0	0	0	1	0	212	95	61	52	37	25	5273578	5222573	5148454	5091182	4837962	4451078	140	560519	5253941	167484	110259	9	18	1.9
d5f95895-905e-4bca-abbc-f7cb24abeb61	Oxford	PRJNA604975	1	0	1	1	1	0	1	NA	144	76	52	43	31	23	5137512	5114579	5056642	4992904	4800871	4516039	91	623291	5125270	208675	122773	8	16	0
d60d52fd-1c93-416f-97d1-04de2216d2bc	Oxford	PRJNA604975	1	0	0	0	1	0	1	NA	90	54	44	37	30	25	4944146	4931228	4908205	4863630	4749977	4574123	65	529096	4938606	209483	107492	7	15	2.02
d6133301-77b2-406b-b36e-a6f71af8942c	Oxford	PRJNA604975	0	0	0	0	0	0	1	NA	113	58	37	31	27	19	5161128	5138791	5093673	5056138	4987396	4724513	78	707099	5152635	274716	134840	6	12	3.88
d61f77a7-5fa5-461e-84ae-c4c472dd1f08	Oxford	PRJNA604975	0	0	0	0	0	0	0	NA	97	60	43	37	30	25	5002455	4988127	4949953	4907600	4777044	4581669	71	628443	4996055	205377	116265	8	16	0
d622ba84-2503-44d1-8ae6-8b40f51c3a6d	Oxford	PRJNA604975	0	0	0	0	NA	0	0	NA	208	100	59	44	30	24	5253704	5204015	5109079	4994194	4776252	4551800	142	396815	5233778	241957	109059	8	17	0
d646368b-c8c1-4f31-b042-348caf94ea98	Oxford	PRJNA604975	0	0	0	0	0	0	0	NA	120	62	41	31	25	19	5047543	5020928	4966038	4896538	4795230	4572366	89	740960	5040211	307371	143107	5	11	0
d659f2c2-bc2a-4f2a-9a7f-dffec5a05a54	Oxford	PRJNA604975	1	0	0	0	0	0	1	0	86	47	37	33	30	20	5083169	5073149	5048218	5016573	4963767	4580155	52	871502	5076703	257315	110935	6	12	0
d67c7863-ec6e-42fc-8b6f-62ee4b9ac79d	Oxford	PRJNA604975	1	0	0	0	0	0	1	NA	139	75	51	45	36	22	5067898	5042452	4988180	4945473	4798869	4297393	94	550329	5056007	217380	110889	8	15	1.98
d6bfa1e2-8663-43ad-9ba1-0f25a78de328	Oxford	PRJNA604975	0	0	0	0	0	0	0	NA	156	67	37	33	26	18	5188981	5155056	5091465	5066544	4975423	4678233	95	616818	5174384	328444	198338	6	11	0
d6c1aa0e-0156-4166-ba67-8127e7691afb	Oxford	PRJNA604975	0	0	0	0	0	0	1	0	109	52	41	41	35	28	5020887	4998640	4971046	4971046	4857799	4596394	72	647238	5012896	200886	87158	7	17	0
d6c29df2-2a7e-48fd-859a-71e9c5d2ad08	Oxford	PRJNA604975	0	0	0	0	1	0	0	NA	150	90	69	67	52	35	5038487	5017172	4966354	4952465	4681445	4098972	107	314783	5028748	109954	67443	15	30	0
d6d08036-3706-4e4c-8de3-3c6ef9cb0052	Oxford	PRJNA604975	0	0	0	0	0	0	0	0	103	55	38	32	27	23	5131303	5112631	5078890	5037175	4970094	4840028	73	435272	5124101	243253	175850	8	15	3.9
d6fce285-e858-483b-b33b-3259fe680645	Oxford	PRJNA604975	0	0	0	0	0	0	0	0	85	39	30	28	25	19	4866542	4852826	4826453	4815447	4753658	4546054	48	624108	4858550	330378	164168	5	11	2.06
d70334e8-ee58-4a3a-915a-a53a06fda878	Oxford	PRJNA604975	0	0	0	0	0	0	0	0	210	121	80	64	50	33	5096116	5057749	4960647	4835126	4623141	4021177	157	445124	5082103	109170	54722	14	30	1.97
d70dc466-cca5-45c4-811c-3342c1415f57	Oxford	PRJNA604975	0	0	0	0	0	0	1	NA	149	98	67	63	54	34	5343514	5323329	5249890	5223384	5083671	4337962	115	351744	5336353	121726	67937	14	29	0
d735e213-8ad6-40dd-9a8f-9a3110f3e686	Oxford	PRJNA604975	0	0	0	0	0	0	0	NA	155	80	54	45	42	30	5200699	5175896	5121635	5057564	5002442	4581797	99	558324	5188432	183287	87850	10	20	1.93
d74424b0-7230-46cc-ba94-db7128dcca01	Oxford	PRJNA604975	0	0	0	0	0	0	0	NA	184	91	50	46	30	22	5145545	5103456	5008461	4975541	4733829	4457158	128	631558	5128540	203042	114999	8	15	1.95
d763f5e4-58c6-45c7-8cdb-6f85385d741a	Oxford	PRJNA604975	1	1	0	0	0	0	1	0	160	90	54	48	36	24	5166438	5131710	5058375	5018159	4810960	4414376	127	409152	5156610	223194	88391	9	17	3.88
d77a2ab8-5ec4-4c51-8d8b-d90627cfeaa1	Oxford	PRJNA604975	0	0	0	0	1	0	0	NA	80	43	35	32	31	24	4870694	4860136	4843470	4818190	4798994	4553047	49	799128	4864593	217762	113639	6	14	0
d7947cd7-f563-418e-97d0-76c79d44e8e6	Oxford	PRJNA604975	0	0	0	0	1	0	1	NA	120	66	46	39	28	21	5088538	5068202	5019497	4973970	4800300	4557449	84	460242	5080381	268756	148386	7	14	0
d7a733ae-744f-4f01-a382-d0002aabf922	Oxford	PRJNA604975	0	0	0	0	0	0	0	0	142	90	61	55	39	30	5064735	5040148	4981005	4938615	4636515	4288852	115	269037	5057152	180074	88379	12	23	1.98
d7aa11b4-d0b1-4281-bde7-333b7dc1b294	Oxford	PRJNA604975	0	0	0	0	0	0	1	0	144	77	43	33	26	21	5208914	5176051	5092743	5023231	4914707	4740102	108	561603	5198239	270646	162141	7	13	3.85
d7af5393-1efc-4b44-9be4-22060bbac3de	Oxford	PRJNA604975	0	0	0	0	0	0	0	0	208	101	60	49	39	24	5330521	5279883	5185004	5106458	4955493	4412172	151	596967	5313952	255112	65147	7	17	0
d7bdc12e-d657-47e5-8d47-ceaa7ce00a1b	Oxford	PRJNA604975	0	0	0	0	0	0	0	0	237	164	119	98	67	38	5323892	5289805	5174936	5030380	4525898	3450086	199	226295	5314660	65685	38605	25	51	3.76
d7cda758-c322-43d7-b40f-d89b1db518b3	Oxford	PRJNA604975	1	0	0	0	0	0	1	0	409	210	121	87	57	36	5360301	5257621	5062384	4816482	4321965	3543556	302	172392	5319567	85337	37646	24	46	1.88
d7e4a8d1-b9e3-4be6-a0be-2a01803289c1	Oxford	PRJNA604975	0	0	0	0	0	0	0	NA	213	134	98	91	59	29	4882796	4853688	4766595	4714632	4100427	2951823	155	200005	4869681	72221	36768	21	46	4.11
d7e8761d-1157-49a2-a6cc-a3017378fc9d	Oxford	PRJNA604975	0	0	0	0	1	0	0	0	64	44	35	31	27	20	5069926	5062241	5041803	5010960	4937975	4694531	51	682976	5066748	322039	178085	5	11	3.95
d7f22087-714f-443a-ab0d-8a564822e7b2	Oxford	PRJNA604975	1	0	0	0	0	0	0	0	88	52	35	32	25	19	4962771	4948306	4911222	4892461	4751814	4550404	66	602449	4957619	263612	136590	5	12	2.02
d80c2151-3d83-425f-98de-ecab98306efe	Oxford	PRJNA604975	1	0	1	0	1	0	1	NA	138	76	48	41	27	22	5225598	5203518	5140838	5091731	4881269	4701878	92	709946	5214435	218268	136587	7	14	1.92
d80e2818-434b-4e06-be84-580d9f5e843a	Oxford	PRJNA604975	1	0	0	0	1	0	1	NA	196	100	49	40	29	23	5173092	5129787	5028015	4965931	4777720	4537896	138	733408	5157061	205377	113205	7	16	0
d8123112-ced8-41b8-bdf7-d9ae74bb9f79	Oxford	PRJNA604975	1	0	0	0	1	0	1	0	155	77	56	50	38	27	5161659	5134968	5089316	5045781	4846039	4474391	96	518947	5147518	191969	102569	9	18	0
d828742e-6363-48b5-a7ee-76f392f11508	Oxford	PRJNA604975	0	0	0	0	0	0	0	NA	108	60	38	33	28	21	5064311	5044080	4988536	4950670	4863852	4623804	76	625332	5055323	325096	133678	6	12	1.98
d831a391-105e-4199-942d-cd4ffb649639	Oxford	PRJNA604975	1	1	1	1	1	0	1	0	209	102	60	52	38	28	5251524	5209858	5098781	5039064	4829365	4481755	138	567886	5234123	162170	89882	10	21	5.73
d836740a-da73-445a-9696-f9291ecdd2fb	Oxford	PRJNA604975	0	0	1	0	1	0	1	0	252	123	68	58	44	31	5288074	5229464	5100081	5033441	4825840	4387116	181	418720	5268422	154873	74067	12	25	0
d85c6ac7-c400-49ab-842d-738b92863750	Oxford	PRJNA604975	1	1	1	1	1	0	1	0	111	62	38	32	30	24	5453114	5431985	5381945	5339771	5298588	5095640	83	779201	5445532	268682	154041	6	12	0
d85f43c5-c914-4934-8ad7-5a882787e4ef	Oxford	PRJNA604975	0	0	0	0	0	0	0	NA	105	57	45	43	38	25	4775554	4759129	4736015	4722267	4632629	4222498	69	403288	4767541	198923	98320	9	18	0
d8630117-551d-4368-a5b0-932eb30afe51	Oxford	PRJNA604975	1	0	0	0	1	0	1	0	87	52	38	33	26	22	5046041	5030165	4993962	4960196	4864676	4723777	69	571459	5041402	266613	161964	7	14	0
d86d542b-c1f5-44c9-bcd7-965f6d492bf8	Oxford	PRJNA604975	0	0	0	0	0	0	1	0	132	70	42	37	28	21	5136200	5109393	5044672	5010162	4871836	4645732	93	577538	5124820	305358	125769	7	13	0
d883b69c-c6a0-4d4d-a6a7-bf885e6e99c2	Oxford	PRJNA604975	0	0	0	0	1	0	0	0	127	82	58	49	33	25	5098467	5078458	5019535	4953758	4711759	4423244	104	501508	5092958	178086	107641	9	18	0
d88f3323-8a15-4e0f-b05c-376392cce572	Oxford	PRJNA604975	1	0	0	0	1	0	1	0	160	91	54	43	38	26	4950604	4922488	4838334	4759674	4670387	4221547	110	402958	4935583	185940	86724	9	19	0
d894d0ec-c0b8-4cdb-adbb-64569be20de5	Oxford	PRJNA604975	1	1	1	0	1	1	1	NA	137	81	67	57	42	30	5064644	5043353	5007311	4935017	4706094	4270595	96	425927	5053980	158184	67156	10	22	3.96
d8950102-a52d-4ba0-bcab-2a531713b94f	Oxford	PRJNA604975	1	0	0	0	0	0	1	NA	302	152	98	79	54	35	5484644	5424635	5297508	5163239	4729115	3978269	208	430333	5461250	90213	48562	18	38	0
d8ac5420-8908-4a8a-a6f9-d7361ad5ad82	Oxford	PRJNA604975	0	0	0	0	0	0	1	NA	124	67	47	42	35	29	5195055	5171041	5118512	5081662	4937972	4729742	89	403037	5186118	169251	113295	10	20	0
d8b56b69-cacf-4fdf-870c-f87d7323692c	Oxford	PRJNA604975	1	0	0	0	1	0	1	0	246	112	66	53	36	22	5261180	5205511	5100800	5009372	4765696	4279960	156	596957	5235956	203044	105022	9	18	0
d8b94f0f-0a3c-4d29-ad6d-cb1ebe1d5be6	Oxford	PRJNA604975	0	0	0	0	0	0	1	NA	122	68	46	34	26	21	5087404	5065288	5014418	4924499	4814412	4633425	84	625541	5076814	272704	148388	6	13	0
d8df0019-fd8d-4e23-a1ee-0219e878771d	Oxford	PRJNA604975	1	0	0	0	NA	0	1	NA	141	58	36	30	29	20	4986096	4958884	4907016	4860864	4836036	4517741	81	1150611	4974593	280377	137403	4	11	0
d8fdc447-6c85-42f9-acdb-5a4b3d1b45e6	Oxford	PRJNA604975	0	0	1	0	1	0	1	NA	152	119	47	20	8	1	836896	818607	653626	460878	300057	69453	137	69453	832826	11982	5784	17	42	0
d90bf138-f04a-450a-b71b-9ebf3e4c7d35	Oxford	PRJNA604975	1	0	0	0	0	0	1	0	56	33	27	26	25	18	4727089	4720264	4704250	4698594	4684285	4443653	38	684214	4723648	483070	144202	4	9	0
d9183ad1-2014-4b7c-89a5-21a8ac69b88c	Oxford	PRJNA604975	NA	NA	NA	NA	NA	NA	NA	NA	210	105	62	49	37	26	5217401	5178874	5080242	4985795	4816982	4451063	136	495652	5198796	196509	107365	9	19	0
d91941ed-64e5-4f70-a7f8-0ea34ff4e018	Oxford	PRJNA604975	0	0	0	0	0	0	1	NA	232	133	82	74	51	36	5367497	5322520	5208894	5153080	4766487	4222655	175	288733	5351850	102008	58125	15	33	1.87
d9287b21-2fd9-4d00-a59d-e293402bb9f2	Oxford	PRJNA604975	0	0	0	0	0	0	0	0	145	77	50	41	30	24	5133559	5104728	5045046	4984310	4809347	4600472	105	625912	5123088	203044	116382	8	17	0
d937eff0-847a-4f98-bd50-5af98924efcc	Oxford	PRJNA604975	0	0	0	0	0	0	0	NA	145	79	52	42	31	22	5139809	5112229	5045108	4976085	4795403	4485391	100	750214	5127640	217168	103591	7	15	0
d94c02d6-9f00-418f-a4a8-629b07ef24e2	Oxford	PRJNA604975	0	0	0	0	0	0	0	0	178	101	61	57	43	29	5183239	5150639	5068751	5042901	4790907	4284840	127	362798	5169054	149093	74095	12	24	0
d963577c-444f-446c-b39e-ef22309fb0fe	Oxford	PRJNA604975	0	0	0	0	0	0	0	0	122	69	43	39	30	24	5122748	5098207	5044373	5015035	4888193	4689096	91	625728	5113238	214134	114893	7	15	1.96
d975da94-b257-414d-a9ce-a2696121e235	Oxford	PRJNA604975	0	0	0	0	0	0	0	0	78	37	28	26	23	18	4873234	4862022	4841048	4827838	4796210	4616381	44	810357	4866970	497709	156375	4	10	0
d9761808-9ea6-4c90-bbf2-6fce29f2a554	Oxford	PRJNA604975	0	0	0	0	1	0	1	NA	179	110	73	61	51	36	5396283	5362824	5273146	5190547	5014769	4419528	143	591807	5387223	105482	61358	13	30	5.57
d97985f0-cecb-4b0c-9cf1-c78182cd56d6	Oxford	PRJNA604975	0	0	0	0	0	0	0	NA	132	76	51	41	31	23	5026598	5003911	4945819	4872342	4718846	4442605	94	514513	5017138	230667	124523	9	16	0
d97ccb0a-4c29-409d-8328-0988abb87837	Oxford	PRJNA604975	1	0	0	0	0	0	1	0	81	41	28	26	23	13	4934226	4920998	4891411	4876605	4838311	4502021	52	817683	4927881	481518	244277	4	8	0
d98e6fa3-706c-4335-a58b-34b46880551c	Oxford	PRJNA604975	0	0	0	0	1	0	1	NA	145	78	48	41	30	23	5152171	5119739	5038185	4993420	4821972	4580588	111	622923	5141940	231000	132558	8	15	1.94
d9ad49c9-ddf1-4243-83fc-2aa4b84d6307	Oxford	PRJNA604975	1	0	0	0	0	0	1	NA	86	46	32	27	26	19	5307984	5294767	5263204	5230551	5218818	4987467	55	933118	5300947	489658	170757	4	10	0
d9c4be1d-95f3-4d19-9036-77c1b64e01b8	Oxford	PRJNA604975	0	0	0	0	0	0	1	0	78	41	33	32	28	20	4979900	4968372	4948014	4942623	4885023	4608944	49	497350	4973743	349019	211356	6	11	2.01
d9e6b52f-631b-4cf6-8d6a-22e5039d2236	Oxford	PRJNA604975	0	0	0	0	0	0	1	0	126	86	55	46	36	30	5283617	5266514	5194226	5132536	4973667	4763144	104	532319	5278548	191030	109227	10	20	0
d9f894fd-c797-4507-8387-fe5ebbfa6832	Oxford	PRJNA604975	0	0	0	0	1	0	1	NA	173	74	54	51	37	26	5006238	4976461	4918446	4900761	4666549	4285726	91	514410	4986825	208940	81775	9	18	0
da01af45-051a-4286-bde4-00a3aa1f8ac1	Oxford	PRJNA604975	1	0	0	0	0	0	1	NA	159	79	49	40	31	25	5218639	5182837	5112595	5045997	4894138	4697474	111	668488	5204776	209865	113199	7	16	0
da0e1e9a-f4f3-4f80-9ef4-c1f40e057cdf	Oxford	PRJNA604975	0	0	0	0	0	0	1	NA	102	57	36	28	25	19	4973402	4955013	4900728	4851807	4803200	4591227	75	625444	4967144	325208	148969	6	12	0
da133902-ea27-47e1-ad01-fdddf439ff6f	Oxford	PRJNA604975	0	0	0	0	1	0	1	NA	210	103	61	49	31	23	5272634	5218997	5121206	5042113	4718135	4428576	159	577192	5256011	203044	105988	7	17	0
da1407d9-5701-4bf3-9839-a77e8e5ec12a	Oxford	PRJNA604975	0	0	0	0	0	0	0	0	217	140	74	56	36	28	5582068	5545789	5384342	5259436	4949472	4660110	180	397523	5571140	203974	73301	9	20	1.79
da2a678d-9d3a-4d45-b895-4bb17e511179	Oxford	PRJNA604975	0	1	1	1	0	0	1	0	172	102	63	55	34	25	5395259	5364913	5272210	5224739	4910376	4597565	131	349048	5384064	189305	124160	11	20	0
da4b49bd-b690-4707-8cba-ecf163aa1746	Oxford	PRJNA604975	0	0	0	0	0	0	0	NA	162	61	40	36	34	26	5128750	5092961	5048928	5025171	4994312	4715311	88	420715	5111624	235421	124583	9	16	0
da75d4a0-6114-421d-89a7-128ca5cb9bd8	Oxford	PRJNA604975	0	0	0	0	0	0	0	0	84	50	34	33	26	22	5102976	5091014	5050679	5045655	4947493	4812737	59	763716	5096643	356785	132427	5	11	1.96
da9d39ee-8170-40a1-bf26-5bee91bac391	Oxford	PRJNA604975	0	0	0	0	0	0	0	NA	122	60	37	34	30	22	5029248	5003784	4946823	4925253	4859819	4585523	79	620468	5017069	214116	113215	7	14	0
daf15d7d-69cb-4963-8abc-1bd359c56145	Oxford	PRJNA604975	0	0	0	0	1	0	1	0	161	102	73	61	48	32	5336356	5309145	5237056	5142490	4910284	4335244	127	310638	5327459	139563	73548	14	27	0
db1c1891-6f23-40ab-b12d-dd27ba7033a2	Oxford	PRJNA604975	0	0	0	0	NA	0	0	NA	171	79	47	40	29	22	5184738	5143133	5062190	5013512	4837403	4598712	115	621547	5169258	219362	108282	7	15	3.87
db26a2af-06c7-4da0-8288-b359c0fa24c4	Oxford	PRJNA604975	0	0	0	0	0	0	0	NA	215	96	53	44	34	24	5161543	5111143	5017147	4951674	4799808	4406535	138	426859	5140992	232351	102337	9	18	1.95
db3b7ddf-6563-40b8-a352-a350543caf92	Oxford	PRJNA604975	0	0	0	0	NA	0	0	NA	74	42	29	26	24	18	4942660	4928177	4895540	4875344	4852887	4643073	53	807357	4936794	288522	177971	6	11	0
db47718d-e660-494b-9d77-6f0d0f3fc82f	Oxford	PRJNA604975	0	0	0	0	0	0	1	0	176	107	79	72	49	31	5198613	5172482	5103095	5051132	4652683	3963412	124	321907	5184778	125256	51245	13	30	7.71
db480668-21cf-4629-9758-15f2776a3ecb	Oxford	PRJNA604975	1	0	0	0	0	0	1	0	108	58	43	41	35	27	4935130	4919105	4886185	4872499	4779370	4481037	70	496613	4926609	170249	111798	9	18	0
db4a74ec-8b72-4272-931f-4923271901ce	Oxford	PRJNA604975	0	0	0	0	0	0	0	NA	71	33	24	22	19	16	4994287	4982490	4961361	4950504	4896677	4779257	42	801013	4988790	561078	198075	4	7	0
db4eea01-7f37-4ed3-ab02-d3a3c39f69ec	Oxford	PRJNA604975	1	0	0	0	0	0	1	NA	175	94	66	58	45	27	5117490	5084291	5020833	4958888	4754771	4062223	116	461204	5100811	162304	63979	10	23	0
db5e4c0e-749e-42a0-94d7-832f70bdc081	Oxford	PRJNA604975	0	0	0	0	0	0	0	0	238	138	90	75	52	31	5111172	5067331	4952468	4848271	4506127	3739892	179	345058	5095979	111840	47191	16	33	1.96
db5ea3ef-5f01-4361-b7ad-a4ec96b47474	Oxford	PRJNA604975	0	0	0	0	0	0	0	NA	86	48	32	30	26	21	5142441	5124703	5091384	5079669	5026920	4858684	67	886222	5137578	356883	135653	5	11	0
db6aa2c1-bf70-4c20-a04e-ba41ee336881	Oxford	PRJNA604975	NA	NA	NA	NA	NA	NA	NA	NA	100	52	38	30	25	20	5199581	5182100	5148922	5082558	4998488	4835096	65	937613	5190659	515715	141396	4	11	0
db72b373-5163-4e16-b0e5-95aed8cc9bac	Oxford	PRJNA604975	0	1	0	1	1	0	1	0	168	74	49	40	27	20	5141976	5108764	5054154	4989884	4777504	4528126	100	502054	5126686	270885	158989	7	14	0
db76f321-c04c-41ae-98df-5704386f787c	Oxford	PRJNA604975	1	1	1	1	1	0	1	NA	142	76	52	49	33	25	5418587	5391329	5339563	5317967	5086336	4811720	99	402967	5407777	222405	147890	10	18	1.85
db7c36fd-0c1c-47f3-83eb-83239601f8cd	Oxford	PRJNA604975	0	0	0	0	1	0	0	NA	163	74	44	39	30	20	4951668	4916070	4850570	4808399	4668887	4316652	108	576839	4939045	274132	125982	7	14	0
db892572-31e4-4261-b69c-2ff8dfa4deb0	Oxford	PRJNA604975	0	0	0	0	0	0	1	0	203	137	97	83	64	34	5206973	5179508	5093551	5000546	4673878	3572587	163	300086	5196095	88782	41321	20	42	0
db8ab3d9-3537-4eb0-9335-a8d9a1eeefe4	Oxford	PRJNA604975	0	0	0	0	0	0	0	0	122	60	44	38	30	22	5125719	5099695	5065815	5024763	4905507	4636857	82	484056	5115774	284283	131667	7	14	1.95
dbaedc99-8f40-44e1-8c3c-ea6debfb87d0	Oxford	PRJNA604975	0	0	0	0	0	0	0	NA	144	75	42	36	27	21	5174119	5142104	5061748	5017661	4877939	4681868	101	668459	5161033	247393	119545	6	14	1.94
dbc30d4f-9af2-4795-b20d-f8e2ae89e3bd	Oxford	PRJNA604975	0	0	0	0	1	0	1	NA	127	77	58	49	37	26	5199227	5179336	5133679	5078898	4887227	4494026	93	427216	5191339	189097	113251	10	19	1.93
dbeab2aa-2489-48a6-93dd-092f03f6f011	Oxford	PRJNA604975	0	0	0	0	0	0	0	NA	251	117	68	58	39	27	5272098	5217003	5100666	5029387	4762006	4359611	161	359134	5247693	207701	91948	10	21	0
dbf0805e-7711-49cd-805b-fbb83c5be581	Oxford	PRJNA604975	0	0	0	0	0	0	0	NA	133	74	55	43	34	25	5028511	4999724	4957480	4871719	4725305	4422961	103	417499	5019963	185718	107341	9	18	0
dc0c3346-17ab-4bda-ad1c-c2f738ee62cf	Oxford	PRJNA604975	1	0	0	0	1	0	1	0	238	124	74	61	41	28	5320114	5267612	5147770	5054333	4764877	4298181	168	365302	5297667	175420	72063	11	23	0
dc122f36-d748-4bb6-bf85-bab3062e1c5f	Oxford	PRJNA604975	0	0	0	0	1	0	1	NA	123	65	49	43	40	27	4990903	4968874	4926146	4880038	4826068	4386636	85	390582	4982024	185625	110566	10	20	2.01
dc12685a-6f0d-437f-8459-19993acd59b8	Oxford	PRJNA604975	1	0	0	0	0	0	0	0	124	74	46	42	29	19	4842134	4821749	4759034	4731711	4518160	4165914	91	948364	4833547	296893	96132	5	13	0
dc246702-0f63-4952-bb5d-8bc80f1bbf80	Oxford	PRJNA604975	0	0	0	0	1	0	1	NA	161	98	71	65	50	38	4988281	4963221	4894575	4851504	4596484	4155080	119	264930	4978145	103308	62083	17	31	4.02
dc29b3b4-1986-4978-9a44-94887adec077	Oxford	PRJNA604975	0	0	0	1	1	0	1	NA	139	78	54	46	37	26	5203271	5182091	5126132	5071482	4886488	4479388	93	363107	5191481	160598	118966	11	20	3.85
dc37a78d-77da-4445-9e85-7ea98514536d	Oxford	PRJNA604975	0	0	0	0	0	0	0	0	185	104	66	56	46	36	5163812	5132644	5043817	4971348	4801242	4427557	132	310154	5150999	123233	73035	14	27	0
dc56271b-3a17-4397-a736-9249a11193f4	Oxford	PRJNA604975	0	0	0	0	0	0	0	NA	99	94	28	16	2	1	583597	580140	414207	333535	128982	89727	98	89727	583175	11874	4589	13	33	0
dc56b61b-24e1-49fe-8631-e1db338524f6	Oxford	PRJNA604975	1	0	0	0	1	1	1	0	157	83	48	45	36	27	5087598	5054491	4968982	4949291	4796983	4462022	114	446453	5076294	219388	88429	9	18	3.94
dc6c7bf4-2a64-4576-aa56-adfb979dfbc9	Oxford	PRJNA604975	NA	NA	NA	NA	NA	NA	NA	NA	763	133	74	60	40	28	5358028	5254007	5121366	5022530	4737648	4314651	178	349344	5284991	159641	85548	12	23	0
dc91d187-0425-418d-9c9c-7dee7b8daed2	Oxford	PRJNA604975	0	0	0	0	1	0	0	NA	106	99	34	12	2	1	596248	591589	437780	282101	121374	84334	104	84334	595533	9541	4703	14	36	0
dca5a3af-d649-45da-b28a-b852004f6773	Oxford	PRJNA604975	0	0	0	0	1	0	1	NA	100	51	34	31	23	21	5093298	5074894	5025917	5007281	4887526	4815838	66	663503	5085208	376310	134698	5	11	0
dcbc32a5-8f82-4a8d-a270-6ec7847a72c3	Oxford	PRJNA604975	1	0	0	0	0	0	1	0	120	71	48	35	25	20	5073833	5048641	4998919	4910350	4757529	4576785	99	625596	5067631	237901	140596	6	13	0
dcd2d0ab-7afb-4388-96ee-25554434adda	Oxford	PRJNA604975	0	0	0	0	0	0	0	0	75	53	35	30	27	15	5036889	5029287	4989106	4955096	4906769	4467132	57	867373	5031484	366934	194702	5	9	0
dceb4cb3-f193-4b6c-a324-3e0099af819e	Oxford	PRJNA604975	0	0	0	0	0	0	0	NA	48	25	16	16	16	14	4685106	4677077	4653661	4653661	4653661	4582231	31	1183977	4680831	445861	212436	4	7	2.14
dcff1b63-7e48-493e-88c6-d8c5b69fe3e0	Oxford	PRJNA604975	0	0	0	0	0	0	1	0	139	76	47	42	34	26	5399341	5374968	5313521	5281248	5157914	4887941	96	763672	5387435	203976	108110	6	16	3.71
dcffa450-bf61-4b7a-8427-40f7f0972c38	Oxford	PRJNA604975	0	0	0	0	0	0	1	0	108	62	39	35	23	16	5298599	5280332	5228677	5200229	5025405	4781097	81	751212	5293125	418275	168585	5	10	1.89
dd0d4e08-63d7-4bc8-8de4-f1570d2a52ec	Oxford	PRJNA604975	NA	NA	NA	NA	NA	NA	NA	NA	211	104	65	56	48	31	5119213	5082114	4992056	4931013	4798981	4187435	133	464289	5101108	123234	71838	13	26	0
dd128208-ca93-4bc9-af59-312a1972dd85	Oxford	PRJNA604975	0	0	0	0	0	0	0	NA	69	35	27	26	23	18	4725747	4716289	4698253	4692591	4635136	4475596	40	798363	4720044	432089	152394	4	9	0
dd2c14d0-5d6e-4b38-93de-c6daaf3ccdba	Oxford	PRJNA604975	0	0	0	0	0	0	0	0	135	88	69	64	48	32	5099710	5084208	5039974	5010163	4748087	4198631	96	407207	5089801	148705	60859	11	26	0
dd3ade7d-120b-4fa7-b955-80b04a881dbc	Oxford	PRJNA604975	0	0	1	1	1	0	1	NA	134	77	54	46	35	29	5034347	5010745	4960040	4902079	4709852	4495983	98	454920	5025281	144687	97099	10	20	0
dd5654c6-d1b6-41ac-804f-ed48753be406	Oxford	PRJNA604975	0	0	0	0	1	0	0	NA	79	73	21	11	2	0	416761	413912	284079	219653	65146	0	75	35688	415450	11421	3964	10	28	0
dd652104-f063-4893-8fdc-1899ea8096dd	Oxford	PRJNA604975	0	0	0	0	0	0	0	0	539	391	176	107	64	30	5908260	5836095	5390378	4920626	4209518	2998301	463	237533	5883304	51212	20824	29	73	3.4
dd883b9b-c385-4a1b-9502-394b81d3e49b	Oxford	PRJNA604975	1	1	0	0	0	0	1	0	179	105	64	57	44	33	5182834	5146474	5057108	5003646	4786372	4405592	140	375615	5170711	130633	79794	13	25	1.93
dd89fc67-b9c8-4f01-868b-3e956046d4d8	Oxford	PRJNA604975	0	0	0	0	0	0	0	NA	139	73	46	39	30	21	5182454	5152309	5093118	5045123	4923380	4622585	98	577538	5170549	305358	113199	6	14	0
dda57f8d-c588-4dc8-9b6b-9363078a893e	Oxford	PRJNA604975	1	0	1	0	1	0	1	NA	107	63	45	42	31	24	5193147	5179281	5132329	5114515	4955878	4735942	72	530658	5185869	243163	124115	8	15	0
dda5cbde-2bc8-4353-9fe2-03db7bfa5611	Oxford	PRJNA604975	1	1	0	1	NA	0	1	NA	205	86	49	41	29	20	5177401	5133067	5042561	4981144	4791812	4464255	122	911625	5158117	249232	137895	6	13	1.94
ddaebe24-4b81-46f9-ac43-a2cfcdb9f068	Oxford	PRJNA604975	0	0	0	0	0	0	0	0	138	78	45	38	27	20	4971747	4946219	4865140	4816198	4650341	4395194	96	451368	4958540	269099	161096	7	14	0
ddafa912-d37f-472c-8807-a653cf5e7851	Oxford	PRJNA604975	0	0	0	0	0	0	1	0	126	71	44	39	28	20	5188201	5156757	5092162	5056363	4864674	4611844	110	577570	5182940	326374	132933	6	13	0
ddc6e16e-a1c9-4ac6-b03c-f3f0f6c63382	Oxford	PRJNA604975	0	0	0	0	0	0	0	NA	152	69	50	38	29	22	5170246	5138217	5092496	5000925	4860405	4600884	91	688649	5154587	354012	113415	6	13	0
de1219e4-b480-4ef1-836d-5e1f1360247b	Oxford	PRJNA604975	0	0	0	0	0	0	0	NA	140	63	42	38	33	24	5122783	5092697	5043630	5018296	4939123	4635750	87	785112	5109269	217380	105164	7	15	0
de2ce48c-b1e9-4c43-bfeb-4875edd38b13	Oxford	PRJNA604975	1	1	1	1	0	1	1	0	1052	596	362	274	137	48	10361222	10160496	9619463	8978043	6819543	3632309	763	169232	10274708	39144	17894	83	180	1.95
de4bafcb-24eb-447b-9632-868d24a6d732	Oxford	PRJNA604975	0	0	0	0	1	0	1	NA	204	82	51	49	39	29	5303398	5256180	5186478	5170816	5020144	4697032	121	468343	5283482	205713	98545	9	20	1.89
de5226fd-db9f-4c69-8df7-6e31abddf219	Oxford	PRJNA604975	1	1	1	0	1	0	1	0	205	114	64	45	33	25	5354480	5313618	5187241	5053846	4870165	4599264	157	555016	5341165	191322	109203	9	18	0
de545c81-eb66-4e73-bac9-12ea48d1ceca	Oxford	PRJNA604975	0	0	0	0	0	0	1	NA	69	25	20	19	18	13	4658130	4646762	4634902	4626780	4615789	4434557	30	739460	4650257	566943	235815	4	7	2.15
de61a612-cdf1-4f8d-b02b-97fc62638e10	Oxford	PRJNA604975	1	0	0	0	1	0	1	0	122	72	44	37	30	19	5085786	5066271	4999898	4947945	4838733	4453318	86	564338	5075104	282210	133777	6	12	0
de62bbb1-98ac-46eb-9b09-4f217dbcd7bc	Oxford	PRJNA604975	1	0	0	0	1	0	1	0	92	54	30	26	23	16	4965505	4947977	4892137	4860207	4820887	4542279	73	895075	4961279	738464	173839	3	9	0
de724a92-7521-4b76-9307-8bf969dc6196	Oxford	PRJNA604975	1	0	0	1	1	1	1	NA	106	64	40	37	21	17	4904769	4889107	4828259	4802299	4558130	4421517	75	910135	4896513	309135	191034	6	11	2.04
de8f7dac-0ce0-476c-99ce-e97548fccfc7	Oxford	PRJNA604975	0	1	0	0	0	0	1	0	138	94	72	68	56	29	4871538	4854603	4801111	4768992	4553268	3624487	109	268770	4864083	110935	47312	14	30	0
deaa5fd8-6dd2-4f23-aa14-c5ef9eb8c5db	Oxford	PRJNA604975	0	0	0	0	0	0	0	NA	71	41	26	23	21	18	4904413	4891758	4851781	4830186	4798802	4682309	52	810212	4899529	395876	178043	5	9	0
deacb71f-2388-4db5-b0c8-a3ed3634bc21	Oxford	PRJNA604975	0	0	1	0	0	0	0	0	96	61	43	34	30	22	5036272	5019094	4974311	4914292	4838147	4557735	76	806081	5030314	237234	137077	6	13	5.96
decca140-fcc8-42fc-b06f-93267467e944	Oxford	PRJNA604975	0	0	0	0	0	0	1	NA	143	87	69	65	52	28	4536025	4518039	4480799	4449487	4199939	3320692	97	499762	4524951	90637	45537	13	30	0
deced698-f0da-4523-a64b-908af35cffd1	Oxford	PRJNA604975	0	0	0	0	0	0	0	NA	276	104	72	69	57	35	5084609	5034794	4963674	4940049	4758567	3936913	140	354722	5059454	94873	57865	16	33	0
dee20a68-3d69-446f-b691-ef72a38a43bd	Oxford	PRJNA604975	0	0	1	0	1	0	1	NA	103	48	36	29	26	20	5031070	5008140	4977576	4930436	4885417	4674565	69	743337	5023442	319904	132533	5	11	0
dee219b8-85ba-456e-a9c9-6c483be6b3c5	Oxford	PRJNA604975	1	0	0	0	0	0	1	0	239	126	77	62	42	31	5326960	5275189	5156287	5048694	4732644	4371529	174	396515	5308271	139973	69188	11	24	0
def8ede9-d7d6-44a1-abf6-85964eb35d42	Oxford	PRJNA604975	0	0	0	1	1	0	1	0	174	90	49	41	34	24	5141356	5106204	5016203	4958440	4859238	4513544	119	597224	5125665	226362	105023	7	16	0
df1e2c71-cab1-484e-9f1f-32b90e07cbc5	Oxford	PRJNA604975	0	0	0	0	0	0	0	NA	203	95	70	62	53	34	5114881	5088330	5027662	4967814	4801642	4144471	103	272867	5094072	124359	72257	15	29	0
df368ffd-9c7a-4409-9b11-24b40677272f	Oxford	PRJNA604975	0	0	0	0	0	0	0	NA	81	41	29	28	24	20	5076732	5064877	5039249	5034225	4961265	4826390	49	660464	5070193	355430	164005	6	11	1.97
df3f5a3f-f2a2-4bdf-a343-5fce2a4d4b12	Oxford	PRJNA604975	1	0	0	0	0	0	1	0	174	81	50	38	30	20	5160928	5125759	5056690	4974719	4834652	4481761	110	761036	5145168	274963	132476	7	12	1.94
df543322-c38e-4b76-9230-6c208a95e700	Oxford	PRJNA604975	0	1	0	0	0	0	1	0	181	83	42	37	30	24	5216611	5174677	5077226	5046935	4921905	4705133	122	801343	5201130	221224	120933	7	15	1.92
df813e9b-769f-4a31-8ff7-df9ba8a38401	Oxford	PRJNA604975	1	0	0	0	1	0	1	0	128	74	50	42	33	22	5165561	5141573	5081826	5025076	4872932	4486009	91	746240	5154294	272308	110633	6	14	1.94
df9395a0-fede-4dbe-a378-ad8bd532db84	Oxford	PRJNA604975	0	0	0	0	1	0	1	NA	155	78	51	44	34	23	5184005	5146071	5086097	5037960	4892044	4532581	114	569475	5171924	214110	107365	8	16	0
df9821e8-7027-4569-9089-0412e38363e7	Oxford	PRJNA604975	0	0	0	0	1	0	1	NA	84	42	32	32	27	19	5128461	5113304	5087558	5087558	5020145	4734011	53	781363	5121283	334915	191600	5	11	0
df9f0983-e0d3-4b5f-a0e0-27f60857be4c	Oxford	PRJNA604975	0	0	0	0	0	0	0	0	122	69	43	40	27	21	4970153	4947472	4880610	4863968	4646355	4427265	87	451102	4960102	250494	161290	8	14	0
dfa13158-d041-47ea-a49c-bf77e2487659	Oxford	PRJNA604975	1	0	0	0	0	0	1	NA	101	49	33	32	29	23	5033434	5010693	4978579	4971558	4932080	4742618	70	595448	5025985	272572	163984	7	13	0
e002bfa3-a306-432c-846b-243feeee6bd6	Oxford	PRJNA604975	1	0	0	0	NA	1	1	NA	203	92	56	43	37	27	5337057	5291042	5216031	5119330	5033554	4641363	133	367738	5318077	222243	105090	10	19	0
e01350cb-bf1b-4333-9f51-b2822bdfd728	Oxford	PRJNA604975	1	0	0	0	0	0	1	0	177	104	63	51	33	26	5303976	5266800	5159917	5072852	4772075	4539354	147	556681	5296027	193530	110642	9	19	0
e0175aa0-d085-4a5c-94fd-7ff076f863a4	Oxford	PRJNA604975	1	0	0	0	1	0	1	0	155	88	63	56	42	28	5110942	5080029	5013273	4963417	4749911	4269094	120	461349	5102313	169773	74630	11	22	1.96
e01f9158-1a2d-40c3-a9da-d822008943d9	Oxford	PRJNA604975	0	0	0	1	0	0	0	0	84	49	37	34	31	26	5070610	5059349	5031499	5009242	4959327	4776618	58	621834	5064944	209584	115234	6	14	0
e02a9759-0399-4aa2-a032-db637338542d	Oxford	PRJNA604975	0	0	0	0	0	0	0	NA	159	96	63	47	34	23	5093930	5068515	4990610	4873946	4663081	4263430	117	475281	5082696	194244	99896	9	17	0
e05ea781-9257-4f57-a362-13693a57757c	Oxford	PRJNA604975	1	0	0	0	0	0	1	0	192	106	71	53	39	27	5332774	5297117	5210204	5078584	4859812	4445216	136	409388	5317825	163020	88226	10	21	0
e0633bb1-2948-414b-a85d-edb720f1e4fd	Oxford	PRJNA604975	1	0	0	0	1	1	1	0	250	128	70	53	39	26	5375873	5318242	5179987	5057858	4840559	4380601	183	400310	5355424	169253	78182	10	21	1.87
e07980e7-4404-45a8-9de4-65fc8e77939a	Oxford	PRJNA604975	1	0	0	0	1	0	1	0	268	158	94	79	54	32	5419263	5367030	5217819	5112401	4733893	3899066	207	341611	5401524	94473	44678	16	36	1.85
e091628b-9c36-47c2-9a8b-41e3f9f78dac	Oxford	PRJNA604975	1	0	0	0	1	1	1	0	104	61	42	37	30	23	4938059	4922169	4873106	4833439	4725852	4498451	73	497347	4930127	245834	106825	7	13	2.03
e0c3d2a2-a107-4068-8095-f44f2482d6c8	Oxford	PRJNA604975	0	0	0	0	0	0	1	NA	155	82	52	42	31	22	5240317	5205206	5139440	5072564	4919552	4611942	114	569475	5228201	215154	111525	7	15	0
e0c4d46f-c036-400c-b38d-6260b3ebb659	Oxford	PRJNA604975	0	0	0	1	1	0	1	NA	130	69	50	43	28	20	5059252	5038244	4991698	4944541	4734707	4466362	85	649702	5049348	260810	158992	7	13	0
e0c5b5f1-8367-4a41-a284-6d104fb40381	Oxford	PRJNA604975	0	0	0	0	0	0	1	NA	298	141	61	51	33	25	5387689	5317348	5140836	5070779	4782679	4523381	206	527639	5360632	193492	92425	9	19	0
e0c7f58a-4b12-4ac9-bd05-73e71e4b8d08	Oxford	PRJNA604975	0	0	0	0	1	0	0	NA	192	96	63	51	35	24	5279116	5238909	5150912	5074425	4815948	4466609	131	379054	5264029	203320	116481	9	18	0
e0d4d1e8-24b1-4f27-8390-bb772311f071	Oxford	PRJNA604975	0	0	0	0	0	0	0	0	207	148	111	89	56	32	4903229	4880672	4785003	4627835	4102883	3246849	167	331282	4894471	76672	35210	19	43	2.04
e0f33353-20f1-4754-a6df-971bc6d4d7bd	Oxford	PRJNA604975	0	0	0	0	1	0	1	NA	151	62	39	37	33	26	5174184	5135670	5083599	5067641	5006331	4766984	100	408683	5161085	244509	133956	8	15	0
e112ecc6-b4be-4cd7-90a5-9eed2a8aee6f	Oxford	PRJNA604975	1	1	1	1	1	0	1	0	147	88	56	49	30	22	5397290	5373591	5299869	5250531	4974968	4692381	113	712068	5389818	228126	124115	8	16	0
e11fcd01-b080-4788-b766-77c213c3241a	Oxford	PRJNA604975	0	0	0	0	1	0	1	0	161	87	55	43	32	26	5279222	5243244	5159850	5072710	4916712	4705737	124	370232	5268041	245627	137142	9	17	5.69
e120470d-cf7a-49e5-896a-1e4d9072d67d	Oxford	PRJNA604975	1	0	0	0	1	0	1	NA	215	92	59	47	30	23	5307657	5256180	5166294	5080373	4814697	4557678	139	625787	5288017	214115	105250	7	17	1.89
e136148f-291a-450c-88b9-eb1aaab13279	Oxford	PRJNA604975	0	0	0	0	1	0	1	NA	105	56	41	39	27	21	4999961	4982253	4947745	4935787	4778099	4571327	71	617721	4992283	249771	159754	7	13	0
e145f371-c2bd-4528-a238-e66f3843818a	Oxford	PRJNA604975	1	0	0	0	0	0	1	NA	112	50	34	28	23	17	5176706	5156918	5122377	5076564	5010272	4811008	64	1160007	5166828	354669	225435	4	8	0
e15a6e1e-e91f-4976-9180-17663d93fc1e	Oxford	PRJNA604975	1	0	0	0	0	0	1	0	208	93	64	53	34	26	5154480	5111847	5042111	4975824	4657192	4396353	128	540304	5136524	150511	95172	9	20	0
e15dfd21-04c3-4dff-9e22-48067a0afd3b	Oxford	PRJNA604975	0	0	0	0	0	0	0	0	151	86	55	44	36	25	5310390	5280490	5215591	5135699	4990905	4586652	115	608738	5298929	196837	111684	8	17	0
e161402e-0120-4342-bc96-eac9ed592b82	Oxford	PRJNA604975	1	0	0	0	0	0	1	0	175	90	54	41	33	23	5273478	5236219	5149793	5061516	4942110	4582282	123	475599	5259373	262900	110889	8	16	1.9
e182c9f1-a447-4e4d-bd1b-2eac2b09329a	Oxford	PRJNA604975	0	0	0	0	0	0	0	NA	131	66	45	37	27	24	5015303	4987539	4942562	4886160	4731106	4620099	85	660340	5001080	203044	126430	8	15	0
e1c2e7b6-3541-4d36-b734-e36bb6693096	Oxford	PRJNA604975	0	0	0	0	1	0	1	0	90	52	40	35	32	24	5053313	5039434	5013560	4979146	4928358	4632193	66	561763	5048523	250423	115358	8	15	0
e1c80e7d-78e1-441b-aee1-b909bbf27de6	Oxford	PRJNA604975	0	0	0	0	1	0	1	0	137	79	59	54	44	31	4949271	4929545	4882123	4843798	4702639	4233240	94	389974	4939899	131057	78990	12	24	0
e1d2aec7-eb12-4798-88fe-186c289d1c46	Oxford	PRJNA604975	0	0	1	0	0	0	1	0	124	71	46	39	32	24	5051512	5033159	4975407	4930224	4809637	4530096	85	431635	5043407	191600	136588	9	16	3.97
e209bb01-a59c-418e-b310-8dae6d74046a	Oxford	PRJNA604975	1	0	0	0	1	0	1	0	123	64	37	35	29	22	5056664	5027829	4970604	4956513	4873614	4624586	98	486932	5050011	244635	183266	8	13	3.96
e21292b4-6e21-411e-be42-f6866be27fb9	Oxford	PRJNA604975	0	0	0	0	1	0	1	NA	205	120	67	63	52	35	5226220	5186805	5077515	5049697	4871033	4266560	158	351643	5214800	114881	66958	15	29	0
e220d87c-c42f-4801-9f5e-3329d465e3c7	Oxford	PRJNA604975	1	0	0	0	0	0	1	0	86	53	38	33	27	22	5086859	5075191	5035282	5003174	4910895	4732579	60	571459	5080234	233211	158901	7	14	0
e22f4aba-0a10-4212-949d-b3751ad1a6a8	Oxford	PRJNA604975	0	0	0	0	1	0	1	NA	194	93	60	56	36	28	5126508	5093707	5023015	4996430	4712297	4414018	110	375027	5105322	189290	102697	10	19	1.96
e232ee8a-1ec4-438b-92aa-4470e782605d	Oxford	PRJNA604975	0	0	0	0	0	0	0	0	104	64	53	42	34	22	5094997	5077605	5051012	4969967	4858144	4465242	78	735419	5087884	223160	110930	7	15	0
e23445b3-a815-4c96-900a-5289880d5b77	Oxford	PRJNA604975	1	0	0	0	1	0	1	0	196	106	58	50	35	23	5231767	5188628	5074882	5020039	4802300	4373706	146	581961	5215821	214001	107365	9	17	0
e23ade11-af48-48ac-be4e-4e2744a3e1ce	Oxford	PRJNA604975	0	0	1	0	1	0	0	0	153	94	63	56	36	28	5276530	5254498	5191885	5142529	4817368	4554038	113	382543	5267427	199488	113713	10	19	1.9
e2546c57-e340-4a96-a164-50d00fbf98f2	Oxford	PRJNA604975	1	1	1	1	1	1	1	0	208	109	70	57	37	27	5288953	5254796	5164719	5075538	4762358	4409613	134	362910	5271645	177655	76315	11	21	0
e25deeb5-d69c-4226-9c57-3deb5c085260	Oxford	PRJNA604975	0	0	0	0	0	0	0	NA	90	50	33	28	22	18	4983362	4964594	4921685	4886393	4805164	4657286	68	743507	4977217	363449	176064	5	10	0
e267fc61-022c-4187-8194-c18a9ce092f3	Oxford	PRJNA604975	0	0	0	0	1	0	1	NA	88	53	38	34	26	21	5116826	5105603	5068531	5042703	4931811	4757318	60	710030	5110772	280575	175824	6	12	1.96
e272a928-270b-42c8-b0ba-3ea8eb1f2397	Oxford	PRJNA604975	1	0	0	0	1	0	1	NA	88	52	35	33	29	21	4990221	4974326	4931443	4912329	4843805	4532232	68	433614	4984762	323461	173558	7	13	4.01
e27fbbe3-5eed-4fa0-bd41-c3374057f7b5	Oxford	PRJNA604975	1	0	1	1	1	1	1	0	561	414	88	58	44	30	6172773	6063749	5368692	5159272	4922205	4422816	537	364116	6165832	114775	40505	14	35	0
e281328b-e2f0-448a-9006-4f4ab597529f	Oxford	PRJNA604975	0	0	0	0	0	0	0	0	182	121	85	76	47	29	4956793	4932548	4842403	4777329	4309255	3657849	144	382981	4946907	105222	45141	15	31	0
e297be85-c522-48ce-b5ab-2fc27eb77354	Oxford	PRJNA604975	0	0	0	0	0	0	1	0	136	74	47	38	30	21	5179103	5146236	5082838	5017579	4900297	4606644	109	569468	5170692	214103	132566	7	15	1.93
e2ccddd5-0322-441e-8b75-7d4d01478494	Oxford	PRJNA604975	1	0	0	0	1	1	1	NA	88	54	43	37	30	25	4932748	4920236	4896403	4857916	4739702	4563848	65	466775	4927497	209483	119195	8	15	2.03
e2cfc4bd-d385-49d0-a5eb-d10768e0c13d	Oxford	PRJNA604975	0	0	0	0	NA	0	0	NA	104	55	37	35	27	19	5070525	5049165	5005434	4992552	4876855	4595994	71	775098	5061501	287202	132485	5	11	0
e2d58ed7-dbf8-4f2e-9c98-73914644ea09	Oxford	PRJNA604975	0	0	0	0	0	0	0	NA	198	111	57	47	32	23	5172777	5131738	5027174	4956966	4723101	4413524	154	395148	5160586	249612	104305	9	16	0
e2f185dd-551c-491e-95df-3f08b4e6b1c6	Oxford	PRJNA604975	0	0	0	0	0	0	0	NA	87	38	29	29	28	20	5084927	5071232	5050481	5050481	5037830	4757108	49	1122747	5078410	323477	144692	4	10	0
e2fb629a-0449-428b-ae4c-b22e65b6729b	Oxford	PRJNA604975	0	0	0	0	0	0	1	NA	198	92	54	49	34	23	5068273	5024949	4944357	4906370	4657911	4279653	132	638506	5052255	204752	83121	7	17	0
e3274d40-cc62-46eb-9a2b-1a8c47565908	Oxford	PRJNA604975	0	0	0	0	0	0	0	0	122	73	52	44	31	28	5150550	5132117	5080924	5027112	4809262	4695224	89	589033	5142760	169329	108624	8	18	0
e3341d40-e391-4ae4-918a-5c7000bb41e7	Oxford	PRJNA604975	1	0	0	0	0	0	1	NA	140	93	65	60	52	34	4986339	4966132	4906985	4872576	4748526	4114679	109	321790	4978704	123978	64521	13	28	0
e3345505-30f1-4cf4-a5bd-2cab642e0984	Oxford	PRJNA604975	0	0	0	0	0	0	0	0	107	56	39	30	25	20	5004115	4982646	4939773	4875120	4794069	4622507	72	625392	4994087	325071	148117	5	11	0
e336125b-0a49-4e98-95bc-2ad0bb860011	Oxford	PRJNA604975	0	0	0	0	1	0	1	NA	112	56	43	42	38	27	4898694	4877356	4848251	4840660	4768863	4380517	76	525322	4891801	197888	109679	9	17	0
e340e655-1fde-4fba-901f-0d6a5b6342bc	Oxford	PRJNA604975	1	1	0	0	1	0	1	NA	197	95	53	43	31	21	5219773	5177302	5081332	5008855	4835374	4486420	134	377749	5202514	246392	144993	9	15	0
e34a47c7-4b5d-4830-99c3-957cdeea17a5	Oxford	PRJNA604975	0	0	0	0	0	0	0	0	123	67	37	34	24	16	4969914	4947615	4865165	4843537	4690216	4383860	85	610993	4959922	352562	162257	6	11	2.02
e34a890d-869c-4704-bb1d-48541749afcd	Oxford	PRJNA604975	1	0	0	0	NA	0	1	NA	138	68	40	36	30	22	5131046	5102430	5039647	5013433	4925384	4627326	96	896656	5120635	316933	119270	5	13	1.95
e35c3490-4a40-4bd5-9c94-ae26432133cf	Oxford	PRJNA604975	1	0	0	0	0	0	1	NA	181	87	56	42	32	24	5234306	5196109	5131942	5026512	4871111	4597805	120	662306	5218685	203044	113223	8	17	0
e35e1c3e-0b7f-4797-a2eb-9e310715c773	Oxford	PRJNA604975	0	0	0	0	0	0	1	NA	128	68	40	33	27	19	5124758	5095679	5028510	4981837	4888978	4628589	96	621720	5115057	305136	132558	6	12	0
e366ad4b-b6dc-4a9d-bbc1-0ab52e7e353b	Oxford	PRJNA604975	1	0	1	0	1	0	1	NA	128	58	42	40	28	21	5188774	5166724	5131528	5119787	4928149	4693268	74	711598	5177915	319796	124115	6	13	0
e36cc7ef-aeca-423c-b848-bdf4f819b4d2	Oxford	PRJNA604975	1	0	0	0	0	0	1	0	173	86	52	41	34	28	5233789	5194440	5120381	5043834	4904435	4679154	118	628453	5217604	185946	104540	9	18	1.92
e3913471-81f8-4169-b075-d65c8213e335	Oxford	PRJNA604975	0	0	0	0	1	0	0	NA	109	47	35	31	28	23	5352586	5337897	5309882	5279218	5233975	5066472	53	526720	5342019	266762	129364	7	13	0
e3a209d9-d115-4471-b97b-0dad2f97f5d7	Oxford	PRJNA604975	NA	NA	NA	NA	NA	NA	NA	NA	139	84	65	50	40	26	5099469	5081791	5028867	4928119	4776019	4272265	96	388953	5089701	192588	86083	10	20	0
e3adcecf-448c-41bf-9102-bbc413ff0c04	Oxford	PRJNA604975	1	0	0	0	1	0	1	0	232	116	65	56	37	24	5258642	5206524	5086177	5026150	4753422	4293291	159	458487	5236032	214116	84737	9	19	0
e3b89ad5-fd2d-4181-913a-cbab6eb46690	Oxford	PRJNA604975	0	1	1	0	1	0	1	NA	196	110	70	62	44	29	5077863	5043457	4947628	4895456	4582451	4020493	133	425544	5060071	170788	61358	12	26	3.95
e3c6cd15-459d-4033-87c2-c68e793004ef	Oxford	PRJNA604975	0	1	1	0	0	0	1	NA	164	85	56	46	38	27	5279905	5250385	5189760	5118210	4999545	4624147	108	623286	5266342	191716	109203	9	18	0
e3df3f6c-55f4-45a8-88a3-551bf9f0dde3	Oxford	PRJNA604975	1	0	0	1	1	1	1	0	236	138	78	65	47	32	5322776	5280142	5154337	5060082	4768894	4232409	178	450323	5307503	113806	67334	13	28	5.65
e3f15ce6-b240-4daf-88ed-83416ace34f7	Oxford	PRJNA604975	0	0	0	0	1	0	1	NA	195	101	65	55	40	26	5328202	5283311	5198677	5129120	4886928	4365634	146	367916	5315145	186885	74092	10	20	1.88
e3fa1067-0b44-427e-8652-3d74b9196539	Oxford	PRJNA604975	1	1	1	1	1	1	1	NA	159	84	57	56	38	28	5392074	5364597	5301725	5294911	5037970	4687400	107	402670	5380205	194434	85646	11	20	1.86
e3fe0491-e5be-4d77-bb7b-5d008eb80812	Oxford	PRJNA604975	1	0	0	0	0	0	1	0	326	200	127	101	65	35	5345586	5284746	5111690	4936547	4340359	3212229	259	217180	5326530	62124	34508	25	54	1.88
e403c466-99e5-4bb8-b636-5e18504412a0	Oxford	PRJNA604975	1	0	0	0	0	0	1	0	140	80	50	42	29	24	5252415	5229717	5164778	5109339	4910033	4745094	101	600956	5243042	220303	117886	8	16	3.81
e40bf0c1-874d-4491-b0b1-ef6cd039f3e1	Oxford	PRJNA604975	0	0	0	0	0	0	0	NA	140	67	40	34	27	21	5070359	5038237	4968053	4924502	4824571	4604967	97	619337	5058498	273697	132579	6	14	0
e41d6626-19eb-40fa-ae7b-0eac20c53a68	Oxford	PRJNA604975	1	1	1	0	1	0	1	0	135	72	46	44	38	24	5044046	5016361	4958871	4945957	4860284	4373976	101	442535	5035225	211150	101614	9	17	1.99
e430203e-ce0f-4ba2-950c-efbf26ee9429	Oxford	PRJNA604975	1	0	1	1	NA	1	1	NA	185	111	70	60	48	33	5334787	5305948	5207494	5135908	4913103	4375123	131	361745	5320000	122184	73097	13	27	1.88
e4340c93-8e4b-49a5-bbc3-c9b877c25435	Oxford	PRJNA604975	0	0	0	0	0	0	0	NA	295	185	127	99	65	35	5343405	5292752	5153897	4961643	4419865	3305010	235	281891	5328651	64376	34939	24	52	1.88
e4406667-cefe-4b44-b68b-0c8e828632e9	Oxford	PRJNA604975	0	0	0	0	0	0	0	NA	69	35	24	22	21	18	5025718	5011059	4983269	4970707	4959317	4858402	49	863175	5020828	370628	271830	5	9	0
e487bad9-f01c-4589-8a9e-2d69b725733e	Oxford	PRJNA604975	0	0	0	0	0	0	0	0	143	87	55	48	37	24	5005663	4977864	4908025	4860093	4650130	4195984	115	523208	4996491	166887	105354	9	18	0
e4b15fbd-4fc7-462d-a257-16a58696480d	Oxford	PRJNA604975	0	0	0	0	0	0	1	0	158	88	54	49	33	24	5017188	4993149	4916868	4873785	4600105	4276718	102	365794	5002009	194195	104384	9	18	2
e4c71342-5076-4df0-b155-5b066e135169	Oxford	PRJNA604975	1	0	0	0	0	1	1	0	126	65	44	38	30	27	5176458	5153502	5102507	5061678	4939352	4839946	85	635653	5166554	191812	110820	7	15	1.94
e4d20ffa-ee85-4319-9eb9-812a263751fb	Oxford	PRJNA604975	0	0	0	0	0	0	0	NA	116	67	40	35	28	23	5053346	5030419	4973456	4941354	4821109	4653664	90	625922	5046046	214117	118383	7	15	0
e4ef1a08-081c-48bb-9a94-9e3f9ac94296	Oxford	PRJNA604975	0	0	0	0	0	0	0	NA	120	56	44	39	34	26	5157428	5137350	5109622	5072370	4993654	4744940	67	594634	5145165	241485	110523	6	14	1.94
e504421f-35d8-4055-b7e4-d081f02436e2	Oxford	PRJNA604975	0	0	0	0	1	0	1	NA	141	88	67	59	52	34	5257617	5237599	5188201	5133198	5015384	4328856	105	342169	5249829	121591	61358	12	27	3.81
e5079f30-ca1b-4aad-bde5-e8ca6d6f6946	Oxford	PRJNA604975	0	0	0	0	1	0	0	NA	139	81	58	52	42	34	5152451	5125920	5077178	5037131	4866993	4569582	106	590388	5143181	121844	78428	11	24	1.94
e5100306-af93-470d-951e-09764db62cad	Oxford	PRJNA604975	NA	NA	NA	NA	NA	NA	NA	NA	109	64	40	38	30	22	5083941	5067414	5016441	5004794	4881431	4596850	78	774303	5076340	270462	129526	6	13	1.97
e51a4fa4-b5c1-4212-82aa-f95df8d148e4	Oxford	PRJNA604975	1	0	0	0	0	0	1	0	208	92	61	51	35	23	5274050	5221791	5152707	5087254	4810875	4413623	139	560519	5254853	189882	110259	8	17	0
e5259f74-23e5-48ba-8e53-8b13f6da2f37	Oxford	PRJNA604975	0	0	0	0	NA	0	0	NA	133	55	37	34	27	19	4968299	4938480	4898766	4876773	4765060	4459725	77	493252	4954576	316951	168498	7	12	0
e525c3c4-6baa-42b8-a7c4-bd821511dea5	Oxford	PRJNA604975	0	0	0	0	0	0	0	0	109	57	41	38	32	20	5025193	5007869	4972897	4949428	4851508	4432728	71	544557	5017340	247773	137709	7	13	1.99
e526985a-21d7-4752-ad9b-284768e4fd48	Oxford	PRJNA604975	1	0	0	1	1	0	1	NA	186	108	71	66	46	27	5261908	5228862	5143147	5110340	4771306	4070464	136	446228	5248442	177862	61682	10	25	3.81
e5568155-ba0b-4cec-828d-33270827b0a4	Oxford	PRJNA604975	0	0	0	0	0	0	0	NA	97	51	37	31	25	19	5144702	5126071	5089793	5048532	4933618	4721296	66	699719	5136682	362192	132558	5	11	1.95
e5997b8e-5527-4740-aec3-b6334be2f2b5	Oxford	PRJNA604975	0	0	0	0	0	0	0	NA	84	50	33	31	27	22	4922378	4907962	4856516	4843333	4780929	4603827	63	563317	4916997	227014	137145	7	14	0
e59f56b6-78d2-46dd-a11d-8313ded0aaaf	Oxford	PRJNA604975	0	0	0	0	0	0	0	NA	122	71	51	37	28	22	5045097	5022555	4976192	4873627	4731013	4517065	94	565169	5038469	207127	114997	7	15	0
e5ddf8a6-baf2-4a5b-a395-a83a80b4a4ee	Oxford	PRJNA604975	0	0	0	0	1	0	1	NA	81	47	37	37	27	21	4898292	4886947	4865475	4865475	4713744	4477112	56	707387	4892999	259209	129210	6	13	0
e5e4bb7b-32c9-4f9d-ada2-e31c5812a2f3	Oxford	PRJNA604975	0	0	0	0	1	0	1	0	159	89	65	59	49	36	5010598	4986005	4931287	4884365	4716176	4286089	107	290148	4998510	133548	76727	14	27	2
e5e4c792-efb9-4aa9-af1a-87a7ac6f893f	Oxford	PRJNA604975	1	0	0	0	0	0	1	NA	145	71	42	35	28	22	5178844	5147027	5083558	5035502	4934916	4714482	93	667651	5163846	214338	131571	6	13	1.94
e61d7c6b-4fd6-486f-93e6-62ed0235bc37	Oxford	PRJNA604975	0	0	0	0	0	0	0	0	144	75	55	48	33	21	5325856	5296658	5250519	5200144	4943427	4525189	100	557596	5313053	268432	114313	7	16	3.76
e63f66e3-7eb9-400c-93b7-81bba717321a	Oxford	PRJNA604975	0	0	1	0	NA	0	0	NA	105	62	46	41	28	21	5252834	5237806	5199645	5164982	4949795	4721068	75	711953	5246926	237382	159157	7	14	3.81
e6489b05-6a26-43a9-a566-4433c8cfa093	Oxford	PRJNA604975	0	0	0	0	0	0	0	NA	76	44	28	25	22	15	5083542	5072562	5041833	5023632	4982147	4731761	53	682678	5078156	446311	268270	5	8	1.97
e64be72c-9b40-4f05-9a2c-6a60878ed32f	Oxford	PRJNA604975	0	0	0	0	0	0	0	NA	130	79	55	48	41	30	5072104	5048121	5000939	4946283	4813644	4426033	102	351643	5064830	180771	89010	12	22	5.92
e65f2c0a-fb0e-4340-95be-cba524ed9200	Oxford	PRJNA604975	0	0	0	0	0	0	0	0	195	94	54	40	31	24	5190534	5145123	5057851	4959555	4838389	4589787	140	622678	5176109	203044	110578	8	16	0
e6870452-182b-4d0f-bdec-1c203ed41555	Oxford	PRJNA604975	1	0	0	0	0	0	1	NA	185	77	48	39	32	27	5186671	5150495	5072415	5009971	4896612	4726986	107	637166	5171046	213483	105823	8	17	0
e6891d21-271f-469e-a7de-e865fa43173b	Oxford	PRJNA604975	0	0	0	0	0	0	0	0	219	153	88	68	49	36	5185882	5157741	5000304	4854872	4563378	4128485	179	270068	5175519	106184	57963	17	32	0
e68c5250-9eaf-440e-a4cf-e78160af0f17	Oxford	PRJNA604975	0	0	0	0	1	0	1	NA	127	69	45	41	32	22	5064609	5037644	4978442	4954587	4807213	4466098	91	761047	5053933	262900	102234	6	14	0
e69d87a4-29f7-44c9-95a6-ae0e6343cd40	Oxford	PRJNA604975	1	0	0	0	1	0	1	0	289	163	89	69	44	31	5207462	5151556	4973841	4836307	4460727	3974327	215	327982	5187832	128188	54162	14	30	1.93
e6c5f136-1ea0-4643-a236-99d4b212e09c	Oxford	PRJNA604975	0	0	0	0	0	0	0	0	96	51	39	34	30	21	5176968	5161884	5135474	5103795	5048525	4723927	60	910396	5168354	322015	132472	6	12	1.93
e6c9b5e9-8d5a-4505-a248-90f9d1a282fc	Oxford	PRJNA604975	0	0	0	0	0	0	0	0	311	200	134	105	63	29	5213321	5161488	5020311	4821282	4131278	2881730	250	268671	5196414	55340	31341	24	55	0
e6cdb8b5-4021-48ec-bd78-3b30f0019fd9	Oxford	PRJNA604975	0	0	0	0	0	0	0	NA	135	70	43	34	31	22	5238799	5211329	5153859	5095296	5032522	4726339	93	892828	5227266	266926	126681	6	13	1.91
e6cf2a8c-3314-4abe-93d4-d1741592b695	Oxford	PRJNA604975	1	0	0	0	0	0	1	0	82	47	31	29	24	20	5088162	5073347	5033024	5020462	4959314	4819932	62	597326	5083829	350394	203318	6	11	0
e6deba2d-2cda-4597-ab76-00a45c3f9142	Oxford	PRJNA604975	0	0	1	0	NA	0	1	NA	183	107	75	64	49	32	5304780	5269683	5187469	5108839	4866954	4273774	143	423863	5294259	112232	67445	12	27	5.67
e705cd5d-bf42-4bca-8837-bb5f6925a45d	Oxford	PRJNA604975	0	0	0	0	0	0	0	0	160	97	57	42	32	21	5064348	5035949	4943984	4840347	4684486	4318392	126	844576	5054741	237098	113685	7	14	1.98
e71b0593-2b31-4885-b7da-6b51e2a1350d	Oxford	PRJNA604975	NA	NA	NA	NA	NA	NA	NA	NA	109	53	42	36	32	22	5006004	4987528	4962678	4921505	4850757	4483312	65	782456	4995882	278967	105604	6	13	2
e7200f95-eb0e-4638-9484-bb0562776550	Oxford	PRJNA604975	0	0	0	0	0	0	0	0	72	41	32	31	31	24	4775273	4766672	4740596	4734940	4734940	4485574	46	521867	4770044	285770	125137	6	14	0
e7434259-2bf2-402b-86a3-755512a2c296	Oxford	PRJNA604975	1	0	1	0	1	0	1	0	274	95	70	55	37	27	5115092	5075906	5017177	4913162	4612578	4262477	115	389404	5090191	159641	96160	11	21	0
e751485c-e022-4134-8ef4-b99890e3e0a0	Oxford	PRJNA604975	0	0	0	0	0	0	0	0	146	68	45	38	31	24	5204013	5172667	5120059	5075179	4969473	4736452	94	770729	5191057	221620	110643	7	14	3.85
e7561e56-a7af-414e-b672-6d9e0b090123	Oxford	PRJNA604975	1	0	0	0	1	0	1	NA	238	103	61	50	37	24	5261408	5206427	5112018	5033010	4848283	4365329	145	625414	5235871	191546	105023	9	18	0
e777a300-0543-438e-8f90-8203bd3df7f7	Oxford	PRJNA604975	0	0	0	0	0	0	1	NA	141	78	60	52	40	29	4860425	4839142	4799089	4744817	4535919	4136948	93	501668	4849848	137411	78991	10	22	0
e786fa9f-b293-40e7-aea0-73d6f12d8d9a	Oxford	PRJNA604975	0	0	0	0	0	0	0	0	98	68	43	34	27	21	5221355	5208113	5155685	5091286	4980560	4786421	81	683312	5216539	335399	137423	6	12	1.92
e790ec68-f7b6-47ff-829d-ed61bf3a257e	Oxford	PRJNA604975	0	0	0	0	1	0	1	NA	207	104	65	54	36	27	5333067	5283214	5196470	5117831	4805103	4459089	155	639362	5318850	229771	78511	8	20	1.88
e7b0d544-eb74-41b3-9cfb-93dc7403b5c1	Oxford	PRJNA604975	0	0	1	0	1	0	1	NA	109	62	43	38	29	22	5059703	5045531	4990240	4956014	4822227	4557243	71	920387	5050947	221133	124887	7	14	1.98
e7c6aee1-596f-467c-95f6-0b936ed93fba	Oxford	PRJNA604975	1	1	1	1	NA	1	1	NA	135	66	44	41	31	26	5186640	5161508	5109890	5093096	4953448	4787262	87	402514	5176352	180946	139936	10	18	1.93
e7d99742-7906-45df-9c9a-bb7152269690	Oxford	PRJNA604975	1	0	0	0	1	0	1	NA	112	63	38	33	28	20	5089757	5068262	5016301	4981450	4898853	4602508	82	411042	5080781	249746	177803	8	14	1.97
e7dc8978-7cd1-4bd8-9dfe-fe87477838c3	Oxford	PRJNA604975	1	0	1	0	1	0	1	0	141	67	48	43	36	24	5007605	4979025	4938391	4902054	4776837	4349078	88	504797	4994229	193396	94191	8	16	0
e7ebc9dc-f9ef-4b1e-b794-d1bf1199573e	Oxford	PRJNA604975	0	0	0	0	0	0	0	NA	118	60	41	34	27	23	5083290	5057699	5008997	4958530	4866652	4707917	86	625365	5075016	227630	148407	7	14	0
e807c028-128b-44c2-ab4b-eb900998304f	Oxford	PRJNA604975	0	0	0	0	1	0	1	NA	162	73	46	46	31	22	5260960	5228510	5166607	5166607	4917694	4602920	98	435304	5245349	245637	150946	8	15	0
e8481579-6283-4b68-869e-e6f321476a69	Oxford	PRJNA604975	1	0	0	0	1	0	1	0	85	44	31	27	25	18	5152793	5141430	5108788	5078985	5046595	4792048	52	789262	5146610	362164	210128	6	10	0
e85fa196-637f-473b-be7f-750ef31d315c	Oxford	PRJNA604975	1	0	0	0	0	0	1	0	139	67	44	39	29	23	4946716	4914598	4865026	4823295	4656841	4442017	91	455272	4932092	219590	114185	8	15	0
e87d74a0-99d7-43fe-bc98-6131b682aa63	Oxford	PRJNA604975	0	0	1	1	1	0	1	0	176	75	51	47	29	24	5154823	5121983	5062069	5037953	4756394	4593373	94	623288	5135493	211824	113713	8	16	0
e885f09a-5015-4974-a7e3-1b5f7afeb82b	Oxford	PRJNA604975	0	0	0	0	1	0	1	NA	45	22	18	16	16	12	4840263	4833889	4823742	4810101	4810101	4675428	26	1180569	4836704	729476	253591	3	6	0
e8891361-988c-4485-b1cc-7d3bf3e6ce6d	Oxford	PRJNA604975	1	0	0	0	0	0	1	0	249	131	82	68	49	32	5418529	5371902	5250917	5153384	4843496	4196052	172	677157	5399077	101140	54846	11	30	0
e8ae4b7e-d4f6-47ed-9203-491903b7c07e	Oxford	PRJNA604975	1	1	1	0	NA	0	1	NA	129	70	48	40	29	22	5175588	5154569	5103508	5045856	4873598	4631341	87	1019215	5166358	206266	124115	6	14	1.94
e8c3c5f7-18e7-4d9f-ba1c-5b2e1a5bfb87	Oxford	PRJNA604975	0	0	0	0	0	0	0	0	148	79	39	29	26	20	5127482	5094435	5001396	4935516	4902372	4699802	111	591077	5117104	294191	162953	6	12	1.95
e8d937e2-8be3-4ddb-9782-5bf3f8c4b84b	Oxford	PRJNA604975	1	0	0	0	0	0	1	NA	170	121	42	22	3	1	748699	723679	541576	396674	109659	52156	144	52156	740709	11230	4482	20	45	0
e8ef0f7f-4302-41d0-986a-6c7eb9a7c6d7	Oxford	PRJNA604975	0	0	0	0	1	0	0	NA	117	77	62	56	45	29	4757773	4742089	4708443	4666422	4449654	3870586	90	429253	4750749	130270	68652	13	25	0
e90cf998-df99-4a6f-87a6-5f72fdaf6424	Oxford	PRJNA604975	1	0	0	1	1	0	1	0	258	142	78	65	45	30	5320161	5268269	5134159	5043178	4720614	4174119	193	450323	5303214	118007	68730	12	27	7.54
e9210537-efd8-4ba8-8449-c6947076b834	Oxford	PRJNA604975	0	0	0	0	1	0	1	NA	179	103	73	59	49	33	5407699	5375806	5300766	5200604	5037396	4470604	130	384976	5395554	137779	71479	12	26	1.85
e939bdef-e3bb-467d-a1f3-b747bc4c7aaf	Oxford	PRJNA604975	1	0	0	0	0	0	1	0	91	55	40	31	27	21	5073284	5055382	5021820	4962752	4892072	4699900	74	796204	5068385	362243	132557	5	12	0
e94869fb-86d8-4d1e-90b9-c36fdf7a5fc7	Oxford	PRJNA604975	NA	NA	NA	NA	NA	NA	NA	NA	96	53	40	38	28	21	5108159	5091128	5060703	5045225	4888508	4640291	68	599868	5101432	281100	165204	7	13	0
e9656982-4bea-40f7-bda1-303435629692	Oxford	PRJNA604975	1	0	1	0	1	0	1	0	161	89	56	44	32	24	5222055	5192842	5114162	5030210	4829741	4556123	112	500137	5208579	183604	119185	10	18	0
e986cb30-5aac-42e6-be3e-1b2d7fa6f004	Oxford	PRJNA604975	0	0	0	0	0	0	1	0	87	58	46	42	34	29	4961472	4952387	4923731	4900129	4773309	4590900	64	445460	4956152	162665	112980	10	18	2.02
e9bfdd8e-2bd5-43c3-8252-84db2bf94ca1	Oxford	PRJNA604975	1	0	0	1	NA	0	1	NA	400	205	124	99	66	36	5306567	5243552	5058921	4889487	4378186	3273413	256	359453	5277647	58252	34881	25	53	0
e9e009a8-8596-4dc6-bdb1-f32905dcb787	Oxford	PRJNA604975	0	0	0	0	0	0	0	0	170	99	42	32	24	19	5208821	5177619	5061044	4998799	4867612	4688414	130	615887	5196894	305030	162377	7	12	3.85
e9fddaf2-e681-44e2-b18d-8ee72ecf9983	Oxford	PRJNA604975	0	0	0	0	0	0	0	0	136	76	42	33	25	20	5188856	5160764	5087331	5028506	4910673	4735705	103	597148	5179244	340779	130933	6	12	0
ea24fb60-3113-4da3-93aa-52715f816143	Oxford	PRJNA604975	0	0	0	0	1	0	1	0	244	144	67	58	43	27	5247121	5196166	5020229	4965731	4729654	4140246	197	352074	5231093	182862	61358	10	24	0
ea2d7af8-1ddc-44d3-a0e0-fa7ef4fa104c	Oxford	PRJNA604975	0	0	0	0	0	0	0	0	135	81	48	39	30	24	5167155	5141006	5066128	5003484	4884655	4660284	103	556191	5156190	226958	132579	7	15	0
ea3c000e-ec7e-4a9a-ad27-9990f9eec8ce	Oxford	PRJNA604975	0	0	0	0	1	0	1	NA	178	94	66	59	44	28	5152018	5115457	5045714	4988682	4751071	4133464	131	415377	5141175	138372	67623	10	23	5.84
ea6c1b20-90d5-4774-b01d-a9f6376c76f5	Oxford	PRJNA604975	1	0	0	0	1	0	1	NA	416	146	106	89	66	40	5233460	5152037	5050772	4925560	4543884	3616517	208	165784	5195951	77102	41216	24	47	0
ea6e0df0-e5f4-4219-a1e4-7d0c9a57daa4	Oxford	PRJNA604975	1	1	1	1	1	0	1	0	166	94	62	54	33	24	5361122	5331011	5254757	5196524	4882131	4566909	126	556028	5351619	191030	124744	10	18	1.87
ea7b3b20-40a4-4371-806e-e5848769d051	Oxford	PRJNA604975	1	0	0	0	1	0	1	0	146	87	55	47	34	28	5255161	5227338	5140095	5082183	4897457	4684542	115	371125	5245907	242897	97810	9	18	3.81
ea8ca80d-c122-4e87-9908-dd93293b0c44	Oxford	PRJNA604975	1	1	1	1	1	0	1	NA	425	233	131	85	47	26	5806313	5713801	5470558	5145395	4574813	3804631	318	311155	5770140	117014	33540	15	39	1.73
eaa55cbc-4b69-4044-a608-e6339203e141	Oxford	PRJNA604975	0	0	0	0	0	0	0	0	168	88	52	41	34	26	5128548	5091209	5016341	4941946	4828239	4550853	127	625712	5117547	185690	107353	8	17	0
eaa67e0c-4195-4a21-9d31-0c8bbda7d229	Oxford	PRJNA604975	1	0	0	0	0	0	1	NA	193	106	66	51	35	23	5186850	5148848	5057678	4953622	4697791	4292770	142	589029	5173388	203044	96067	9	19	0
eaae9d3f-4c52-4455-9c36-c26a1e437934	Oxford	PRJNA604975	1	0	0	0	0	0	1	0	103	65	50	41	34	28	5198475	5185364	5154115	5084625	4976510	4767766	75	374786	5191786	191213	109567	9	18	3.85
eaf75ae3-0caa-478c-8da3-b1bc1d9cd254	Oxford	PRJNA604975	0	0	0	0	0	0	0	0	158	87	55	46	31	25	5160958	5127526	5046563	4981126	4773396	4574785	118	589155	5147325	185748	105024	8	18	1.94
eb1a2ecb-fdf0-4f32-8649-cb24436f620a	Oxford	PRJNA604975	0	0	0	0	1	0	0	0	164	93	61	55	37	24	5293562	5262403	5184077	5143300	4870976	4383264	122	497359	5283329	171979	89871	9	19	3.79
eb50dff6-73ae-40b0-8562-3890be0c2ee2	Oxford	PRJNA604975	0	0	0	0	0	0	0	NA	144	70	41	38	36	28	5283827	5252438	5183160	5162345	5140282	4859166	98	429494	5272066	203974	113242	9	17	3.79
eb574163-c800-48ae-9614-2b754e8aa89d	Oxford	PRJNA604975	1	0	0	0	0	0	1	0	177	74	53	44	36	22	5296998	5264969	5213014	5150545	5010562	4547649	93	616333	5278278	278930	103229	7	14	1.89
eb65b41a-400a-4581-8fe1-91b3456ae325	Oxford	PRJNA604975	0	0	0	0	0	0	0	NA	78	46	34	32	24	20	5193486	5181599	5155353	5143050	5012465	4877654	55	688528	5187742	296160	165306	6	11	0
eb6632b4-2c43-4126-bf9a-2745566fec94	Oxford	PRJNA604975	0	0	0	0	0	0	0	0	52	27	22	22	22	18	4954855	4947708	4936375	4936375	4936375	4800138	32	1242131	4951194	615398	146239	3	8	8.08
eb723927-3cf1-4633-a352-0be265143842	Oxford	PRJNA604975	1	0	0	0	0	0	1	NA	123	84	57	54	47	34	5149468	5131504	5074293	5051087	4950203	4474760	101	327356	5143852	169546	71429	12	24	5.83
eb94b487-01b5-47a3-9a0a-7b814b6abc33	Oxford	PRJNA604975	0	0	0	0	1	0	0	NA	138	72	46	39	34	25	5411481	5382164	5316998	5265333	5175606	4860940	100	412526	5402046	232631	113730	9	17	0
ebfc656c-2e8c-49d7-bbf7-53fb6160c34b	Oxford	PRJNA604975	0	0	0	0	1	0	1	0	82	38	29	26	22	18	5107200	5096990	5078556	5052448	4974618	4828562	41	1078856	5099220	355597	215152	5	10	0
ec0fe6b5-c16d-4fc1-be03-c1bec3842aef	Oxford	PRJNA604975	0	0	0	0	0	0	0	0	143	78	54	43	31	23	5049919	5021086	4962944	4887505	4694963	4403654	109	555616	5042201	196768	107341	8	16	0
ec243e0b-ee25-496e-b611-a188957756a0	Oxford	PRJNA604975	1	0	0	0	1	0	1	NA	65	44	34	29	25	15	5033744	5024947	5005014	4968742	4887238	4534523	52	837783	5031053	325906	227174	5	9	0
ec258896-3f70-44d1-b782-9da128c36431	Oxford	PRJNA604975	0	0	0	0	0	0	0	0	120	65	43	34	28	21	5044821	5018851	4965972	4904783	4815197	4577323	87	618865	5034362	217566	132557	7	14	0
ec28d203-00d5-48ec-9d85-ba5fa942ffa1	Oxford	PRJNA604975	1	0	0	0	0	0	1	NA	72	40	31	29	28	17	4838353	4826072	4801812	4788979	4778238	4385993	53	875774	4834669	300437	137745	5	11	0
ec47d5bc-91ac-49c4-9ffb-402f64a21bcc	Oxford	PRJNA604975	NA	NA	NA	NA	NA	NA	NA	NA	125	69	55	47	32	23	4896305	4875289	4841537	4781844	4530964	4203378	86	567916	4886697	199660	97473	8	17	2.05
ec72426b-a6e7-4e66-aedc-473c78c82136	Oxford	PRJNA604975	1	0	1	1	1	1	1	NA	143	89	57	50	40	30	4729166	4714553	4645530	4597862	4430410	4086685	96	438476	4719273	150831	73424	11	21	0
ec8390b6-e78f-402c-970b-f26f96871ae2	Oxford	PRJNA604975	0	0	0	0	0	0	0	0	60	36	29	27	25	20	4949110	4937177	4916387	4904325	4872337	4712392	50	548771	4946569	324490	170264	7	12	0
ec8b3ca4-441e-4e46-9058-d4dda20146dc	Oxford	PRJNA604975	0	0	0	0	0	0	0	0	102	54	43	40	27	21	5063196	5045932	5021708	5000401	4794642	4585872	68	770029	5055471	269034	129375	6	13	3.96
ec943d35-0532-41f1-9346-24eb7409ec57	Oxford	PRJNA604975	1	0	0	0	0	0	0	0	137	71	46	37	28	21	5058377	5027463	4966606	4901614	4775701	4538968	105	588907	5048530	213474	124766	7	14	0
ecbbc6c8-aaf3-441d-818b-762c061b7138	Oxford	PRJNA604975	0	0	0	0	0	0	1	NA	207	95	58	48	32	26	5290517	5243715	5153156	5085709	4827231	4609403	135	621121	5270815	211730	99199	8	18	0
ecf8e81f-0600-42f9-830a-e3d72f2d655a	Oxford	PRJNA604975	0	0	0	0	0	0	1	0	85	44	34	34	31	24	5120302	5109225	5088013	5088013	5039467	4793513	51	715586	5113485	249875	136589	7	14	0
ed018964-ea28-4f96-ad2e-8ed69447225a	Oxford	PRJNA604975	0	0	0	0	0	0	0	0	281	145	69	55	38	28	5306884	5245648	5088546	4996562	4732871	4406649	202	488799	5284181	184950	85839	10	21	0
ed10c7b6-05d3-4bdf-8e23-470266437fdd	Oxford	PRJNA604975	0	0	0	0	0	0	0	0	96	52	37	33	26	18	5083752	5064417	5028675	5004696	4899146	4618491	68	786032	5075916	287202	197293	5	10	1.97
ed1c1b1e-ae04-445c-b6b5-97a208ff22a4	Oxford	PRJNA604975	0	0	0	0	0	0	0	NA	188	106	67	47	35	25	5143115	5109379	5012962	4880133	4697915	4326425	139	502830	5130633	172518	96627	9	19	0
ed25887b-4bfd-4176-a445-5594db094c3f	Oxford	PRJNA604975	0	0	0	0	0	0	0	0	144	81	52	39	30	22	5032352	5004372	4936316	4847214	4718347	4452671	108	756839	5022858	237098	116822	7	14	1.99
ed36ca34-e13e-4d4e-8e43-9ea5fe7c397b	Oxford	PRJNA604975	1	0	0	0	1	0	1	NA	196	94	62	47	36	25	5260157	5215444	5143636	5036886	4868716	4497453	131	577547	5241513	195662	105022	9	18	0
ed45f06b-51b4-4028-9922-ca45f6dd5ba0	Oxford	PRJNA604975	1	0	0	1	0	0	1	NA	94	56	37	33	25	20	4964989	4950075	4902581	4875819	4747593	4579978	72	584305	4959989	325270	159751	6	12	2.02
ed59429f-45f5-45e9-bd8e-35b91b15cefd	Oxford	PRJNA604975	0	0	0	0	0	0	0	NA	92	50	36	34	29	23	4859023	4846330	4819481	4806359	4740375	4554161	56	644256	4851010	261020	133524	6	13	0
ed6984ec-90a1-4a62-a62c-6e2a5f6a1afe	Oxford	PRJNA604975	1	1	1	1	1	1	1	0	147	94	67	56	39	28	4910002	4886399	4823570	4740471	4472556	4044586	115	349128	4900907	173781	75717	11	23	2.04
ed8e9fc6-8186-48f9-91c0-f2f387442d75	Oxford	PRJNA604975	1	0	1	0	0	0	1	NA	86	48	36	32	26	22	5108931	5097086	5070967	5045833	4956925	4818868	56	712179	5102911	259191	159216	6	13	1.96
ed93bc26-8410-45b6-8b0f-f1ce863138dd	Oxford	PRJNA604975	1	0	0	0	1	0	1	NA	136	77	61	59	52	33	5188448	5165917	5135109	5120385	4995145	4304416	99	408529	5180573	125232	85563	15	27	0
edd51bf6-6843-46e8-aba7-39a4c4cfb4db	Oxford	PRJNA604975	0	0	0	0	0	0	0	NA	91	50	32	28	23	20	5003320	4987565	4944258	4918180	4852271	4754115	63	622684	4996546	325196	156076	6	11	0
ede98f25-9589-4f39-98f0-8f08f61db230	Oxford	PRJNA604975	1	0	0	0	0	0	1	NA	4828	1997	278	98	18	5	8496696	6742657	3210500	2012000	871373	429073	4207	108411	8247377	3257	1333	507	1516	1.21
edea003c-32bf-4595-908b-441e75adb914	Oxford	PRJNA604975	0	0	0	0	NA	0	0	NA	94	45	35	33	25	20	5189690	5173083	5152736	5140672	5003271	4825932	58	581286	5181678	295949	177672	6	11	0
ee02dd01-046e-467f-9c35-a65bcaa14b8c	Oxford	PRJNA604975	0	0	0	0	0	0	0	0	128	79	46	38	29	18	5002929	4980175	4904690	4852667	4700579	4313231	98	755294	4993853	262900	110883	6	12	0
ee3217d3-4678-4905-96b7-643e2886e85e	Oxford	PRJNA604975	0	0	0	0	0	0	0	0	133	80	49	37	30	23	5116560	5091566	5025473	4945704	4849568	4628182	109	622810	5110876	227635	117588	7	15	1.96
ee33425f-447d-468d-ae25-f4c54c51e837	Oxford	PRJNA604975	NA	NA	NA	NA	NA	NA	NA	NA	224	119	85	72	51	31	5285925	5243109	5160350	5066614	4752560	4072424	152	460566	5265312	135196	55517	13	29	0
ee9af4aa-9c30-48eb-b14b-4ef15404caf8	Oxford	PRJNA604975	1	1	0	0	1	1	1	0	121	73	51	43	29	20	5288617	5270158	5215440	5159450	4906691	4555848	91	709658	5281770	218764	136588	7	14	0
eeb29d9e-7606-4cfb-8d9c-eb49703b5743	Oxford	PRJNA604975	1	1	1	1	1	1	1	NA	140	80	56	47	33	24	5204737	5182576	5130793	5069604	4839235	4506534	98	348134	5195019	207737	109203	9	17	0
eed3c19c-6a15-4764-bb7b-86ba13f0eccc	Oxford	PRJNA604975	0	0	0	0	0	0	0	0	84	45	30	27	27	20	4689254	4675673	4640089	4621819	4621819	4388052	52	728936	4680362	244181	159131	6	12	2.14
eede6182-5f7d-487e-9d34-cfafb5661dc8	Oxford	PRJNA604975	0	0	0	0	1	0	1	NA	142	94	69	62	48	35	5334571	5313096	5258074	5206784	5001962	4529493	114	398230	5328087	143429	71836	12	26	3.75
eee8cd92-55fd-4a6a-8339-c01c7ae0b86e	Oxford	PRJNA604975	0	0	0	0	0	0	1	0	147	77	52	45	33	22	5041604	5012924	4954894	4907070	4716034	4366114	102	576665	5029984	237036	109472	7	15	5.96
ef18e890-718f-4e98-84bb-02fac0fa1f2d	Oxford	PRJNA604975	0	0	0	0	1	0	0	NA	96	54	43	37	32	21	5044094	5024111	4996665	4958402	4874339	4500817	70	568643	5036425	288169	132476	7	13	0
ef275f5c-d42e-47c9-8efd-26b03a6caf0e	Oxford	PRJNA604975	1	0	0	0	0	0	1	0	98	58	39	37	28	22	5159733	5146102	5104066	5092861	4960924	4745379	67	682151	5151817	281969	129460	6	13	0
ef4cd064-c76f-4d6e-aeda-64ca3a774f62	Oxford	PRJNA604975	0	0	0	0	0	0	0	0	173	80	51	43	33	22	5220569	5179479	5111586	5057417	4888409	4506415	116	477498	5203876	268310	104510	8	15	1.92
ef92ffcc-47a1-4640-9d0e-195e06fe9d74	Oxford	PRJNA604975	0	0	1	1	1	0	1	0	116	67	49	42	34	25	5047933	5034411	4993206	4942161	4820848	4498468	72	537020	5038275	191030	110126	9	17	3.97
ef9f800b-f220-4eb5-a48e-35cef6859153	Oxford	PRJNA604975	0	0	0	0	0	0	0	0	155	87	57	52	40	29	5211392	5185060	5119199	5084292	4893189	4490790	106	443890	5198004	210713	82997	9	21	0
efabc80f-22a0-47b4-8441-9beef19d88a2	Oxford	PRJNA604975	0	0	0	0	0	0	0	0	69	43	33	33	31	24	4720028	4709685	4684503	4684503	4647936	4387239	53	662097	4716519	258384	114200	7	14	0
efacfa09-a160-4b75-a946-da6e433a2be2	Oxford	PRJNA604975	1	1	0	0	0	0	1	NA	131	79	58	51	44	26	5193574	5173198	5126106	5079831	4963322	4326078	97	406255	5185979	215544	76553	9	19	1.93
efb39364-15f8-4ec8-b5f7-026d0f3e4354	Oxford	PRJNA604975	0	0	0	0	0	0	0	1	188	118	89	77	52	33	5118880	5087926	5016386	4930691	4476679	3760607	146	286735	5106544	99711	49058	16	35	1.96
efc22956-4524-465b-b972-6490c110e6c4	Oxford	PRJNA604975	0	0	0	0	0	0	0	NA	90	41	31	26	25	20	4961472	4940419	4918211	4882280	4866526	4665233	62	674899	4953836	353009	124215	5	10	0
efc8405c-98d2-40d3-9bcb-d53de3c50109	Oxford	PRJNA604975	0	0	0	0	0	0	0	NA	95	87	25	13	5	2	551470	546377	405622	329392	210590	116026	93	63777	550565	14451	4778	9	27	0
efce151a-84d0-4cf6-a8d9-3a1772c5af71	Oxford	PRJNA604975	0	0	0	0	0	0	0	0	194	112	75	65	45	33	5208568	5169869	5084800	5010108	4688037	4289475	151	313506	5194673	130904	65791	13	27	1.93
efd63c70-338b-4b22-af21-1c75c73c3bc7	Oxford	PRJNA604975	0	0	0	0	0	0	0	0	319	161	87	76	58	36	5156014	5084484	4905413	4823783	4535218	3739855	223	300758	5126867	84374	46886	19	39	0
efe3fb97-a23f-47ed-a527-185707556ff1	Oxford	PRJNA604975	1	0	0	0	0	0	1	NA	108	86	71	62	51	36	4750523	4741910	4709509	4644263	4453179	3901482	96	389191	4748673	88228	63493	15	31	0
f03a8221-e020-4017-ab8d-35db940e4b50	Oxford	PRJNA604975	0	0	0	0	0	0	0	NA	135	68	51	44	32	24	5162314	5134606	5099524	5055321	4864551	4548750	93	588893	5152706	202673	110974	8	16	5.82
f03c097d-9067-4998-a320-296589628194	Oxford	PRJNA604975	1	0	0	0	1	0	1	0	375	230	156	109	60	34	5527054	5459748	5291209	4955723	4162157	3223907	284	158735	5494602	64635	27131	26	59	1.82
f08b69cd-535e-4d43-820d-89ad68d424eb	Oxford	PRJNA604975	0	0	0	0	0	0	0	0	76	42	28	24	21	17	4867772	4855672	4819341	4795135	4752066	4594164	51	985537	4861766	546618	114495	4	8	0
f0926839-468e-4180-bdfb-89343c1614f8	Oxford	PRJNA604975	1	0	0	0	1	1	1	NA	125	79	62	52	44	32	5205256	5186506	5149691	5079456	4954066	4546441	94	387561	5197783	182862	82478	11	22	1.92
f094bb95-1d96-44f0-83d2-301a52d2cbf3	Oxford	PRJNA604975	0	0	0	0	0	0	0	0	134	70	42	32	28	22	5133940	5103578	5039961	4974491	4905570	4696045	100	625283	5123893	372619	132631	6	13	0
f0991ef8-f2af-4e94-ba26-9214547450d7	Oxford	PRJNA604975	1	0	0	0	0	0	1	NA	183	92	67	57	41	27	5174350	5136136	5083908	5010406	4756306	4224986	117	461204	5154603	162304	64120	10	21	0
f0ac8beb-8c4b-4d6e-969c-f8df1419f898	Oxford	PRJNA604975	1	0	0	0	0	0	1	0	82	65	49	40	31	24	5036159	5029663	4999096	4930976	4759603	4518880	70	536791	5033154	223860	124037	8	16	0
f0b4bbe2-0916-4ccd-8a64-2490c144f9f0	Oxford	PRJNA604975	0	0	0	0	0	0	0	0	156	94	56	41	32	22	5106793	5075156	4985363	4882949	4754512	4422916	128	801143	5097809	256235	96645	7	14	1.96
f0f6aa08-7b03-4c59-950e-d34ecf4e74ae	Oxford	PRJNA604975	1	1	1	0	1	0	1	NA	105	59	39	33	27	20	5090467	5071660	5014656	4973357	4883800	4643044	74	1081671	5083091	222375	137076	6	13	1.97
f0f996c2-0851-4a3a-9081-1b25b1ebf276	Oxford	PRJNA604975	1	1	1	0	1	1	1	NA	126	74	50	48	41	22	5229292	5208919	5149403	5133443	5013393	4359640	93	712207	5221934	173800	93298	8	17	1.91
f11071ab-77ef-43e6-880a-8c8e9acb3e07	Oxford	PRJNA604975	0	0	0	0	0	0	0	NA	114	62	42	33	26	21	5062131	5042560	4993998	4941254	4837141	4677268	78	845659	5053847	268894	135943	6	12	0
f117bf7e-7036-4c4d-b3b1-134ce1056b54	Oxford	PRJNA604975	0	0	1	0	0	0	0	0	112	62	41	34	27	19	5028943	5005559	4957114	4907536	4784983	4524370	85	805899	5021017	222153	140173	6	13	0
f123d064-9fc4-44e7-a8c9-b6c3285838e5	Oxford	PRJNA604975	0	0	0	0	0	0	0	NA	154	73	46	45	40	31	5082905	5050605	4989907	4982440	4889641	4567605	101	346819	5069315	154668	98574	11	21	0
f12d0536-ba20-4ab7-9ba6-204f6a96707a	Oxford	PRJNA604975	0	0	0	0	0	0	0	NA	110	65	33	28	22	19	5173612	5153867	5080094	5044517	4942346	4828661	85	634363	5167290	352652	162392	6	11	1.94
f1344f4f-6909-47ab-b49f-7564f140528a	Oxford	PRJNA604975	1	0	1	1	0	0	1	0	150	81	55	44	34	28	5119682	5095833	5038207	4962939	4802271	4600047	97	621054	5106874	191030	104141	9	19	0
f1657832-bf2d-4539-bacf-7f83c1666a29	Oxford	PRJNA604975	NA	NA	NA	NA	NA	NA	NA	NA	117	72	46	41	30	23	5110646	5089744	5027426	4985019	4790659	4535164	93	595321	5103384	187825	128992	7	15	3.92
f1674966-35fa-4552-b8be-8fd602e27118	Oxford	PRJNA604975	1	0	0	0	1	0	1	0	176	106	72	60	40	28	5293766	5262365	5197093	5112534	4775847	4349485	138	519765	5283800	182862	78477	9	22	1.89
f173b7e3-7827-4067-96c0-c69163bde029	Oxford	PRJNA604975	1	0	0	0	0	0	1	0	118	78	43	34	26	21	5065082	5043313	4942300	4883567	4759087	4597774	97	662896	5056689	325206	113494	6	12	1.98
f1bc35a7-fc3e-4efe-8b49-ffd460bcd07b	Oxford	PRJNA604975	0	0	0	0	0	0	0	0	162	97	65	59	45	31	5153381	5122614	5054822	5014142	4748219	4244464	127	340890	5143292	137294	78666	12	26	1.94
f1d46f86-c1ed-4751-8952-3e1b77b21d57	Oxford	PRJNA604975	0	0	0	0	0	0	0	0	70	32	24	24	22	18	4916729	4907977	4888674	4888674	4863506	4706806	36	762004	4910514	447461	170950	4	10	2.04
f1da25ad-55de-4fc2-a9de-8d7e42c52f39	Oxford	PRJNA604975	1	0	0	0	1	1	1	NA	132	76	47	40	33	25	5125834	5096334	5038624	4993166	4889117	4594292	107	504349	5117789	241912	114822	8	15	1.95
f1e4b30d-dfb5-43e1-a904-c09481885e24	Oxford	PRJNA604975	0	0	0	0	1	0	1	NA	197	107	64	48	29	23	5276376	5230298	5129307	5007484	4714769	4492689	152	472671	5261517	203352	109091	9	17	0
f1f43ac8-d741-4b8d-aed7-e7d7e497698b	Oxford	PRJNA604975	0	0	0	0	0	0	0	NA	58	32	25	25	24	18	4774398	4767397	4748508	4748508	4724229	4511741	35	710505	4769494	372945	154325	5	10	2.1
f1fa86f8-1561-47fa-8dd9-51b09338e2cc	Oxford	PRJNA604975	0	0	0	0	0	0	0	0	92	48	37	36	33	25	5012675	4997047	4975673	4969893	4912512	4640987	58	651933	5004172	208431	110763	7	15	0
f20d24f8-b810-4af6-8d1a-c1ecae8ad8cf	Oxford	PRJNA604975	0	0	1	0	1	0	1	0	130	73	49	40	30	23	5050274	5027864	4967007	4903908	4740443	4510222	92	805931	5040954	199152	118739	8	16	1.98
f211c351-fd67-4127-93b6-281bb10554ee	Oxford	PRJNA604975	1	0	0	0	0	0	1	NA	467	336	80	32	5	1	1600684	1531443	934624	597399	182416	53641	410	53641	1582318	6778	2822	56	147	0
f21ffee2-c85a-487a-87c5-9203ac9a3c51	Oxford	PRJNA604975	0	0	0	0	0	0	1	NA	161	91	60	45	33	26	5127896	5103340	5033630	4932171	4742901	4517854	107	527614	5115528	207841	109782	9	17	0
f226e717-a8a0-4661-8672-9ae48d60b74e	Oxford	PRJNA604975	0	0	0	0	1	0	0	0	61	46	36	31	27	19	5069407	5061923	5038598	4999761	4953433	4674961	54	682976	5067251	277018	178085	6	11	5.92
f23222f1-4c92-42b0-8383-1392eef75939	Oxford	PRJNA604975	1	0	0	0	0	0	1	0	172	89	51	44	37	28	5094620	5055083	4972391	4915096	4810802	4507504	128	388899	5081943	202002	90171	9	19	0
f235c9a5-a651-4624-9856-33d0b11c97f0	Oxford	PRJNA604975	1	0	1	0	1	0	1	NA	162	99	72	66	50	32	5033908	5014522	4957715	4907648	4631973	3964487	110	256455	5022429	118803	55216	14	29	0
f236e47e-194e-40e5-87c5-7b43cd3d53b2	Oxford	PRJNA604975	1	1	1	0	1	1	1	NA	191	99	59	47	32	25	5508102	5466880	5383138	5296526	5059480	4824559	142	434270	5495760	191251	136587	10	18	1.82
f2850458-a0bf-4ecc-a055-5737cac03637	Oxford	PRJNA604975	0	0	0	0	NA	0	0	NA	164	77	47	38	30	24	5266890	5230990	5157859	5088429	4975710	4739189	108	621212	5252559	205908	143778	8	15	0
f2867d2f-39c0-41f6-80c7-ed82fd078766	Oxford	PRJNA604975	1	1	0	0	1	0	1	0	216	99	60	49	34	27	5232085	5187514	5110975	5025614	4783860	4546166	134	494610	5209842	161429	109245	10	19	1.92
f286bf7e-807e-4ddb-919e-e2225d2dfab5	Oxford	PRJNA604975	0	0	0	0	0	0	1	NA	95	49	37	34	26	21	5031136	5016657	4990171	4967907	4827011	4637951	58	694292	5022530	284364	153534	7	13	0
f2cda67e-528f-4c0f-893e-2816bb8e51dd	Oxford	PRJNA604975	1	0	0	0	1	0	1	NA	179	96	44	37	22	17	4989214	4952123	4830134	4782937	4553561	4382742	133	725615	4976270	347376	179216	6	11	2.01
f2dfac26-9907-491f-b242-6c773cc9e1ca	Oxford	PRJNA604975	0	0	0	0	0	0	0	0	250	143	84	70	49	31	5259585	5208743	5074277	4976191	4640147	3972172	189	344962	5241573	114997	56936	15	31	0
f2e0c87d-6b04-4a1f-8d62-b2c00cb994bb	Oxford	PRJNA604975	1	0	0	0	0	1	1	0	143	74	47	39	29	24	5292087	5263358	5192020	5139564	4980530	4823540	98	635769	5280177	254386	142007	7	14	1.89
f2e2ff8c-0d3e-4121-8196-0c734604cf23	Oxford	PRJNA604975	0	0	0	0	1	0	1	NA	163	78	52	40	32	22	5190208	5152169	5094721	5009185	4907526	4567537	111	636868	5175352	227651	107364	6	14	0
f305698c-8251-4c6f-9dcf-fa10529a6d3c	Oxford	PRJNA604975	0	0	0	0	0	0	0	0	198	99	52	46	33	21	5416404	5376938	5268277	5229568	5035653	4596543	133	605617	5399417	219721	113971	7	15	1.85
f341b889-712b-4acf-b51b-87cadb3ca1c5	Oxford	PRJNA604975	0	0	0	0	0	0	0	0	162	92	60	53	35	25	5354808	5325254	5250767	5204753	4945709	4603201	123	558027	5345553	191030	117578	10	19	5.61
f348cc31-cd0c-467c-b0c1-e230c1009fdb	Oxford	PRJNA604975	0	0	0	0	0	0	1	NA	96	48	35	32	32	27	5049248	5029998	5002454	4981446	4981446	4806357	64	450914	5041877	218252	126495	8	15	0
f34c9476-0e70-49da-822b-08ca2e371721	Oxford	PRJNA604975	0	0	0	0	0	0	0	0	79	48	34	33	25	19	5076867	5066044	5034256	5029232	4908961	4696385	57	763646	5071623	310839	158820	5	11	1.97
f35dfd80-737b-4584-b38d-37c8d4199924	Oxford	PRJNA604975	0	0	0	0	0	0	0	NA	150	72	38	32	23	21	5122217	5087888	5014868	4970346	4829245	4757685	102	805862	5109502	300948	173925	7	12	0
f36592b1-95b2-464b-999f-f09e424f91bd	Oxford	PRJNA604975	0	0	0	0	0	0	1	NA	164	119	46	22	5	0	796725	776214	609609	439542	172830	0	134	42436	786539	12098	5559	18	43	12.71
f3819641-f873-4451-ad59-3b30b31c9e44	Oxford	PRJNA604975	0	0	0	0	0	0	0	0	90	49	40	32	29	19	4982243	4966079	4945132	4885453	4834470	4494002	66	687347	4977410	409799	119613	5	11	0
f385fc8e-8a6d-4954-88cd-d07b1cfa288f	Oxford	PRJNA604975	NA	NA	NA	NA	NA	NA	NA	NA	96	49	36	35	26	19	5002551	4985815	4955964	4949426	4801293	4565311	62	617720	4994362	267680	191055	7	12	0
f3b99f04-2008-411e-8c8d-9ac6ca30eb89	Oxford	PRJNA604975	0	0	0	0	0	0	0	NA	167	95	66	63	43	28	4705811	4685056	4621768	4598344	4230230	3715567	106	502403	4692714	118372	59646	11	25	0
f3f2c7c9-703e-4617-a549-99193df1b2ac	Oxford	PRJNA604975	0	0	0	0	0	0	0	0	181	92	55	46	37	25	5202714	5164478	5075573	5013707	4888945	4466151	121	527559	5184472	197165	103216	9	18	0
f3fcd3e4-efb5-4c2c-8eb4-c13278ed7d19	Oxford	PRJNA604975	1	0	0	0	1	0	1	1	194	96	59	54	42	30	5238061	5194787	5124424	5088106	4906315	4501238	138	361137	5223469	198183	79769	10	21	1.91
f40767bb-36fb-4f08-959d-ff8397766b95	Oxford	PRJNA604975	0	0	0	0	0	0	1	NA	143	76	45	39	30	24	5262306	5228681	5154443	5108318	4976419	4750886	107	619337	5250260	203037	122546	8	16	0
f41db97b-7c3f-47c8-b847-92e300d78633	Oxford	PRJNA604975	0	0	0	0	0	0	0	0	258	144	82	67	52	27	5175948	5138829	4980791	4869943	4628112	3695799	167	355672	5154956	142416	47532	13	31	0
f4349842-ebdd-47b2-976e-1a3db266e214	Oxford	PRJNA604975	0	0	0	0	1	0	1	NA	93	49	38	37	35	29	4866036	4854546	4832090	4824494	4793884	4599880	56	548195	4859260	161447	118480	9	18	0
f449125a-d237-4bde-86ab-57d2fbd6a553	Oxford	PRJNA604975	0	0	0	0	0	0	0	NA	95	48	39	38	33	25	5037558	5018916	5000122	4993379	4911715	4617597	64	520294	5030235	226121	115024	8	15	0
f478749a-6818-474e-980b-1115005f6427	Oxford	PRJNA604975	0	0	0	0	0	0	0	NA	64	37	26	25	23	19	5075923	5065838	5041823	5036799	5006043	4871287	47	886227	5072316	356775	177672	5	9	0
f4bc72bb-9d3f-43e6-bcbc-07fe088a9e7d	Oxford	PRJNA604975	0	0	0	0	0	0	0	NA	166	79	47	40	28	21	5193375	5155147	5082043	5027458	4867948	4608571	113	632602	5179634	321613	113332	6	13	1.93
f4cefed0-e39d-4c0e-9bf6-1a25926ae9d4	Oxford	PRJNA604975	0	0	0	0	0	0	1	0	115	63	44	36	29	21	5066049	5042356	4999580	4947413	4843281	4561799	87	577548	5058875	229662	113199	6	14	0
f4d108b9-9e27-4c30-b6d5-6f3d9ef4f7b7	Oxford	PRJNA604975	1	0	0	0	0	0	1	0	53	30	23	23	22	19	4925131	4919520	4903974	4903974	4884737	4768592	32	698265	4920839	364311	162887	5	10	0
f4d5764f-952c-4c0a-afe5-5a62e8c54d20	Oxford	PRJNA604975	0	0	0	0	0	0	1	0	129	65	45	38	33	25	5113173	5084193	5031945	4984332	4903856	4638103	96	683270	5104256	223194	99066	8	16	0
f4da01ca-aeaa-406b-86fd-3986ce8102f0	Oxford	PRJNA604975	0	0	0	0	1	0	1	NA	140	80	52	48	40	29	5158327	5134754	5057699	5028970	4880815	4500312	100	573592	5149531	174011	79648	9	20	0
f4e79aed-d762-414f-85b8-4239b782df1d	Oxford	PRJNA604975	1	0	0	0	0	0	1	NA	158	73	47	39	32	24	5136628	5103832	5050105	4993347	4888831	4620039	94	624991	5119456	234425	107353	7	15	0
f51adf13-8868-4007-b82e-44c668280349	Oxford	PRJNA604975	1	0	0	0	1	0	1	0	174	92	56	50	35	24	5171511	5139745	5051202	5006734	4753043	4363605	120	408938	5158217	211150	88372	9	18	3.88
f51de740-a6bf-45e2-a6dd-24ecddbef512	Oxford	PRJNA604975	0	0	0	0	0	0	0	0	235	151	113	86	65	38	5568042	5536427	5439182	5249479	4928651	3990750	178	235198	5553928	95006	41421	20	42	1.8
f528bd57-1a67-4f76-9507-27746923fa01	Oxford	PRJNA604975	0	0	0	0	0	0	0	NA	219	99	57	50	43	29	5090874	5042382	4940911	4891078	4779664	4241808	142	482118	5073002	133513	82034	12	23	0
f53c4fbc-acf1-428b-9e9d-4b76d77d4e12	Oxford	PRJNA604975	0	0	0	0	0	0	1	NA	134	71	40	36	24	19	5215912	5186324	5098451	5068929	4881746	4703466	101	660070	5206190	269235	185354	6	11	0
f57d7451-de85-4d83-ac05-12f78e1543e4	Oxford	PRJNA604975	0	0	0	0	0	0	0	0	130	79	56	53	42	34	4760369	4742906	4694536	4672722	4508831	4223860	95	418292	4753956	127675	81348	12	25	2.1
f59f6b35-01e2-4d12-9cfe-09be0e870703	Oxford	PRJNA604975	1	0	0	0	0	0	1	0	135	71	45	38	30	21	5085735	5055474	4991239	4939009	4808613	4504501	100	562406	5074698	284282	130745	7	14	0
f5b8dc46-aff1-4a99-996f-093c774e6cb4	Oxford	PRJNA604975	0	0	0	0	1	0	1	NA	146	97	69	62	50	37	5338373	5317814	5250070	5203369	5003172	4553998	115	374077	5331028	116551	70155	14	28	3.75
f5b9744f-93ff-4b40-ba1b-13b1ba767a68	Oxford	PRJNA604975	0	0	0	0	1	0	0	NA	47	25	19	19	19	14	4683031	4675797	4660022	4660022	4660022	4479833	30	1196765	4679170	630854	198947	3	7	0
f5bb2ec8-0399-4b91-be6c-bc5b4f4d5cd4	Oxford	PRJNA604975	1	0	0	1	1	0	1	0	141	67	44	36	30	26	5195038	5166531	5124843	5066090	4990966	4857612	92	379307	5183050	191030	141202	9	17	1.93
f5c0caf8-a746-4012-9eb2-c1c95ac28910	Oxford	PRJNA604975	0	0	0	0	0	0	0	NA	220	129	92	79	53	30	5209420	5172506	5080413	4988451	4569903	3724586	162	344965	5195927	104809	48744	15	34	0
f5d08448-7bfa-4aae-bb59-c99ca6e397c2	Oxford	PRJNA604975	0	0	0	0	0	0	0	NA	250	144	101	84	57	35	5266348	5227574	5129868	5008539	4575393	3803875	176	233696	5249692	94410	46597	18	38	1.9
f5e4e639-7529-4c81-b696-6638d95cf688	Oxford	PRJNA604975	0	0	0	0	0	0	0	NA	102	74	61	47	39	25	4880776	4870340	4840516	4741576	4616755	4106474	83	549354	4876705	191421	86196	9	18	2.05
f5f84de8-884e-4537-b6a3-21832485aee0	Oxford	PRJNA604975	0	0	0	0	1	0	1	NA	262	166	124	103	65	33	5270895	5230970	5131471	4990908	4346518	3113232	201	281891	5255491	60375	35221	25	53	0
f6081d92-9546-4e33-9cd1-ac7bc2bf91e8	Oxford	PRJNA604975	0	0	0	0	0	0	0	NA	96	49	37	35	29	20	5035783	5021086	4993034	4980465	4890213	4572526	59	841674	5027916	319651	138998	5	11	1.99
f60f469f-c118-4ca4-80f7-4fdec899d276	Oxford	PRJNA604975	0	0	0	0	0	0	0	NA	163	76	51	41	31	23	5337660	5300896	5237297	5166781	5005193	4750493	110	582411	5323505	274300	113248	7	14	3.76
f615b497-5882-4700-97fb-eac0bb300228	Oxford	PRJNA604975	0	0	0	0	0	0	0	0	154	81	46	40	32	26	5092949	5063990	4968840	4927145	4787247	4598019	102	383978	5078567	214117	113187	9	17	0
f63ed845-bded-4683-b13a-0244ff0a3da1	Oxford	PRJNA604975	0	0	0	0	0	0	0	0	115	74	54	48	43	34	4982390	4965415	4915841	4875148	4803311	4497241	92	392173	4977558	128306	84679	12	23	0
f64087a8-f3c0-4e51-a810-7dfb0e517a96	Oxford	PRJNA604975	1	0	0	0	0	0	1	NA	145	77	45	42	30	23	5184473	5152982	5066139	5048424	4866384	4629780	110	558141	5175107	328073	127623	7	15	0
f660c2bd-ef68-44a5-99e9-b227e7770999	Oxford	PRJNA604975	0	0	0	0	1	0	0	0	171	89	59	50	34	25	5215618	5178325	5109683	5052987	4769826	4458870	122	621960	5200607	199898	105033	9	18	0
f6715c4a-8c79-4a74-96f9-b53448f56a8c	Oxford	PRJNA604975	0	0	0	0	1	0	1	NA	123	69	47	40	28	21	5090942	5072340	5019319	4976052	4768067	4525218	84	460242	5082618	268756	145250	7	14	1.97
f68e5fce-1c6c-471b-978f-e5a924f3ffba	Oxford	PRJNA604975	0	0	0	0	0	NA	1	NA	104	53	37	31	30	25	5274488	5256801	5222457	5183398	5172304	5004120	69	761777	5267580	254455	129822	7	14	0
f69295cb-4836-4fe0-b6fc-66a0d265d068	Oxford	PRJNA604975	0	0	0	0	0	0	0	0	183	109	80	72	52	36	4783846	4760986	4688156	4630178	4269433	3641083	124	272725	4771599	88693	54207	17	35	0
f69941ad-769b-49b5-8518-79571c8ba9d9	Oxford	PRJNA604975	0	0	0	0	0	0	0	0	72	44	32	28	24	20	4756371	4745069	4718827	4689496	4613894	4463714	54	515920	4751828	273639	221127	6	11	0
f6ca950e-bdb3-4664-b81e-a657730cd7f5	Oxford	PRJNA604975	1	0	0	0	1	1	1	0	168	98	68	59	44	29	5329731	5300649	5227060	5157392	4953385	4428767	123	351755	5317817	157770	77152	11	23	5.64
f6dc734f-14e6-4dc9-b1c4-5455ac6689f3	Oxford	PRJNA604975	0	0	0	0	0	0	0	NA	135	66	40	35	27	20	5145292	5116619	5058248	5022905	4911719	4693541	88	668625	5131898	282688	132550	6	12	0
f6f01ec1-dc21-4025-9bcc-47652c732fe1	Oxford	PRJNA604975	1	1	1	1	1	0	1	0	147	88	57	52	35	26	5292202	5269763	5201015	5165026	4922281	4599539	107	555602	5282299	169789	122544	10	19	0
f70218d9-df33-4d38-8b47-46dea04d9760	Oxford	PRJNA604975	1	0	0	0	0	0	1	0	274	133	76	57	36	29	5280216	5225208	5074168	4938788	4605377	4342874	181	645970	5257219	151044	68992	10	23	0
f7029b0d-c6f9-4131-bfe1-0c712b67d47d	Oxford	PRJNA604975	1	1	0	0	1	0	1	NA	182	84	49	42	32	25	5099913	5068199	4999222	4950920	4806222	4564472	104	446086	5081916	239898	117548	9	17	1.97
f707f5bd-f55b-4e8d-999c-2fd35b602512	Oxford	PRJNA604975	0	0	0	0	0	0	1	0	89	44	34	33	25	20	5099478	5083433	5055628	5045676	4913106	4713684	58	850613	5093240	291228	150983	5	11	0
f71fa891-d47b-4fed-aac2-65fb67a562b8	Oxford	PRJNA604975	0	0	0	0	1	0	1	NA	78	39	26	26	24	20	5143161	5131599	5102142	5102142	5072624	4937868	46	682361	5136369	395777	203882	5	10	0
f73d4c11-94fa-4118-9086-e005723cfce4	Oxford	PRJNA604975	0	0	0	0	0	0	0	0	171	87	53	43	31	24	5226897	5192128	5109309	5043545	4865187	4624514	121	613081	5214346	228934	105751	7	16	1.92
f743fa6b-247f-41c1-8d67-79ab14a1cbd9	Oxford	PRJNA604975	0	0	0	0	1	0	1	NA	92	53	35	31	27	21	5022073	5006803	4964505	4934954	4862614	4650526	65	457354	5015356	322218	172050	7	13	1.99
f7498995-bdc8-4385-9bf1-df331363df34	Oxford	PRJNA604975	0	0	0	0	1	0	1	0	139	91	66	56	45	33	5240485	5223746	5167109	5090669	4910253	4461998	103	393993	5232135	141740	68215	11	25	1.91
f75fd372-d4cc-4e56-be33-f9c0cd048659	Oxford	PRJNA604975	1	0	1	0	0	1	1	NA	151	66	53	49	39	26	4786039	4761716	4733324	4699240	4528364	4014255	81	472904	4771615	141665	86858	10	20	2.1
f777dab3-6d62-4a0e-80a0-ee4a1be6e35d	Oxford	PRJNA604975	0	0	0	0	0	0	1	NA	85	53	32	30	24	20	5222946	5209558	5164743	5152752	5069384	4934627	67	896762	5218632	360201	177671	5	9	0
f77a063a-efc1-4949-baea-29c03154826a	Oxford	PRJNA604975	1	0	0	0	0	0	1	0	63	46	34	30	24	17	4904143	4897711	4868674	4841632	4744148	4486160	50	759510	4900404	432675	190040	5	10	0
f77ce94b-dd28-4bf5-b21c-14215a679e85	Oxford	PRJNA604975	1	0	0	0	1	0	1	NA	241	103	68	59	35	26	5465523	5406057	5328564	5269534	4898168	4595039	157	400893	5443165	204976	98416	9	19	1.84
f783313e-7ff1-404c-a4d6-a0dde1a3e778	Oxford	PRJNA604975	1	1	1	1	1	0	1	0	159	82	57	52	33	26	5322437	5295962	5241470	5212308	4945136	4691625	104	498778	5310607	189254	115256	10	19	1.88
f79511c4-e252-4012-a71f-35bb41929c29	Oxford	PRJNA604975	0	0	0	0	0	0	1	NA	313	206	135	105	70	32	5150489	5101209	4922095	4718730	4153889	2760380	253	182220	5134044	51511	32335	29	60	0
f799ce31-980f-49bc-a420-1b39a67c2701	Oxford	PRJNA604975	1	0	1	0	1	1	1	0	111	55	41	38	29	20	4908225	4894352	4858412	4838943	4698845	4416354	64	525165	4900290	239895	152113	7	13	0
f7c0be8a-4e77-49ee-8025-d30366eefbe3	Oxford	PRJNA604975	1	0	0	0	1	0	1	NA	134	78	46	42	34	24	5132060	5105754	5039888	5013337	4885450	4498913	106	461728	5125080	226076	89786	8	16	1.95
f7caa1bf-5295-4d60-a3dc-20e51c173723	Oxford	PRJNA604975	0	0	0	0	0	0	0	NA	102	55	38	31	24	19	5062959	5045768	4999963	4958210	4849029	4670308	68	699525	5054132	370520	142008	5	11	1.98
f7d650de-ab42-4776-ba97-f1d833a0b256	Oxford	PRJNA604975	0	0	0	0	1	0	1	0	188	79	52	47	36	25	5251685	5205743	5147505	5110962	4918902	4520407	117	692762	5231748	223194	95172	8	17	3.82
f7f96d71-c531-4474-bf24-e1af928ce607	Oxford	PRJNA604975	1	0	0	0	0	0	1	NA	296	152	81	56	38	27	5390303	5324694	5173359	4991990	4688839	4294385	220	620169	5372169	156023	66835	9	23	0
f8149bd0-97e2-47b7-93c0-ad2d415991a3	Oxford	PRJNA604975	NA	NA	NA	NA	NA	NA	NA	NA	80	42	31	30	25	19	4813395	4800409	4770938	4760990	4669606	4489369	53	690551	4808040	330607	142458	5	11	2.08
f887a1ce-f0fb-4e56-85dc-9140e8f717ec	Oxford	PRJNA604975	0	0	0	0	0	0	0	0	144	86	62	54	35	26	5273277	5247909	5195905	5146470	4867021	4557268	113	380680	5265889	173800	123511	11	19	0
f88d1eff-a2be-4496-b03b-7a97dfff7189	Oxford	PRJNA604975	1	0	1	1	1	0	1	NA	161	83	52	46	29	20	5367431	5336958	5265149	5223547	4989731	4656979	109	963956	5354829	236345	144098	6	14	1.87
f896e867-9c07-494f-a72f-646950b00fa7	Oxford	PRJNA604975	0	0	0	0	0	0	0	NA	131	68	48	37	27	21	5181690	5160901	5117452	5039660	4863199	4649575	85	711811	5172214	269908	166910	7	14	3.87
f897b93a-3ef9-49b6-b83d-f5c274f8999c	Oxford	PRJNA604975	0	0	0	0	1	0	1	NA	158	72	45	38	30	24	5133818	5097202	5041577	4989971	4866151	4655721	100	656589	5116972	193428	132579	8	16	0
f89f907e-47cf-45a4-8fa5-d4f9c4d976b7	Oxford	PRJNA604975	1	0	0	0	0	0	1	0	170	73	42	36	29	22	5189491	5156488	5088089	5046993	4958054	4694286	100	570507	5174648	287855	147934	7	13	0
f8a9ed52-c209-4e36-9fff-d9b23dacdd43	Oxford	PRJNA604975	1	0	0	0	0	0	1	0	106	63	45	38	31	21	5002272	4986060	4939690	4887562	4792833	4431730	78	700342	4996011	272989	126416	6	14	0
f8b10363-d4f9-407c-808d-ec7ebe7a7664	Oxford	PRJNA604975	0	0	0	0	1	0	1	NA	72	34	25	25	23	18	4646841	4637599	4619229	4619229	4591239	4425477	37	645100	4639878	313715	193008	6	10	2.16
f8b924f1-e8de-4d4b-80f3-08503f5715c3	Oxford	PRJNA604975	0	0	0	0	1	0	1	0	153	102	68	60	46	31	5093564	5071041	5001205	4951272	4705876	4170082	121	353761	5083880	131276	74095	13	25	5.9
f8d0f615-823f-41f1-bc42-b74b9bf9dcd4	Oxford	PRJNA604975	0	0	0	0	0	0	0	NA	170	87	56	47	32	21	5133157	5098935	5027681	4952316	4719664	4298196	118	596023	5120354	222535	109221	7	15	0
f8d3e1bd-0bdd-4e19-8a9a-2c13098b3050	Oxford	PRJNA604975	0	0	0	0	0	0	0	NA	119	57	40	29	23	19	4933748	4908864	4862659	4792786	4695849	4549399	78	663803	4923598	330033	133705	5	11	0
f8dd3f44-8422-4612-8859-1a4434998166	Oxford	PRJNA604975	1	0	0	0	1	0	1	0	225	135	78	64	49	30	5334434	5290938	5169243	5076416	4828741	4107073	181	402714	5320418	155288	52712	12	28	5.64
f9330843-6d40-4d98-b438-2d9a8838777d	Oxford	PRJNA604975	0	0	0	0	NA	0	0	NA	115	61	39	35	26	19	5119608	5098047	5049833	5025634	4888691	4642530	77	761051	5109368	295203	197293	5	10	0
f94f2c67-a060-4f21-9ed5-5b855032fe9e	Oxford	PRJNA604975	0	0	0	0	0	0	0	NA	86	35	24	22	21	18	4991240	4975152	4951764	4939017	4925225	4820940	47	718946	4983702	386352	183802	5	9	0
f95f62b8-cf20-4fc1-a5b1-f5ecb380ddea	Oxford	PRJNA604975	0	0	0	0	0	0	0	0	99	52	33	32	24	17	4984340	4967184	4917624	4907686	4784837	4525556	66	761005	4976921	324185	183654	5	10	0
f979b288-f228-463b-99ad-4d4457292f30	Oxford	PRJNA604975	0	0	0	0	1	0	1	0	241	126	79	62	50	35	5227285	5175243	5075848	4949229	4743587	4193403	174	223458	5207836	114164	63091	16	31	0
f9a91657-e5dd-4acb-9220-d39ca12a5275	Oxford	PRJNA604975	0	0	0	0	1	0	1	NA	118	65	52	50	40	29	5174559	5155475	5128875	5116146	4950343	4549820	79	468167	5165040	177672	89084	9	20	0
f9cf0257-fed8-49da-b80e-9e872836f03a	Oxford	PRJNA604975	0	0	0	0	0	0	0	0	186	94	48	39	27	22	5120908	5077458	4968030	4906086	4722864	4553708	134	560323	5105070	285678	132561	7	14	0
f9eac854-9c4d-4bcc-a56d-f932727b2eaa	Oxford	PRJNA604975	1	0	0	0	0	0	1	NA	179	93	56	48	37	25	5221248	5181974	5101811	5046005	4861643	4425879	129	526623	5205839	181785	87322	8	17	0
f9ef8705-c15c-488d-8d8f-5fdf83fd6084	Oxford	PRJNA604975	0	0	0	0	0	0	1	NA	87	38	29	26	24	18	4776158	4764390	4743752	4724203	4702669	4473269	44	716454	4768517	393514	110651	5	10	2.1
f9faf688-00ce-477a-9a1a-8276db9203e3	Oxford	PRJNA604975	1	0	0	0	0	0	1	0	128	67	42	38	28	22	5039171	5010803	4951628	4924681	4748717	4517209	89	455461	5027165	267608	119734	7	14	1.99
fa0c8232-0f49-485d-93f2-720da4a9e3af	Oxford	PRJNA604975	0	0	0	0	0	0	0	0	91	60	39	30	27	22	4955133	4940237	4888793	4818725	4770442	4608723	74	689677	4949851	319937	118426	5	13	2.02
fa1ec5f4-b393-4df0-abd4-98ff814c2a68	Oxford	PRJNA604975	0	0	0	0	0	0	0	0	96	52	37	35	28	22	4655299	4644793	4613708	4600653	4473113	4268143	57	519736	4647984	205161	138572	7	14	0
fa235b69-7b1e-4255-87fc-cab321c4e4f0	Oxford	PRJNA604975	1	0	0	0	0	0	1	0	159	103	67	59	37	28	5124336	5097642	5003743	4943646	4602834	4303047	129	363671	5116075	167561	78140	10	21	0
fa4fa508-7e0e-4260-a5c4-156d51761be2	Oxford	PRJNA604975	0	0	0	0	0	0	0	0	69	35	27	27	22	18	4914799	4904141	4886922	4886922	4819346	4684590	41	688763	4907960	348025	203890	5	9	6.11
fa67f16f-159b-4da7-b4e8-250e8cc60292	Oxford	PRJNA604975	1	0	0	0	0	0	1	0	85	42	30	28	26	21	5035311	5014477	4979033	4966971	4938866	4761310	65	596971	5030578	350376	154625	7	12	0
fa6b9045-b37e-40a3-9c17-1d4f1cc9693e	Oxford	PRJNA604975	1	1	1	0	1	0	1	0	167	90	58	52	34	25	5174233	5145767	5065260	5024905	4732879	4429240	111	522923	5160263	191180	114537	9	18	1.94
fa9822b2-f031-4636-b6b6-3de0147d0bf3	Oxford	PRJNA604975	0	0	0	0	0	0	0	0	278	211	144	103	56	28	4713041	4689473	4519435	4228956	3435172	2369603	229	139579	4701896	50165	23781	28	60	2.13
fab7978a-e3f9-48b2-b60e-a1981ddd15e4	Oxford	PRJNA604975	0	0	0	0	0	0	0	NA	223	96	63	53	46	30	5215184	5168532	5084929	5015024	4904390	4342997	133	394469	5193089	148325	84497	12	23	1.93
fabc3444-0a98-4e29-a39c-4b4996c54c9e	Oxford	PRJNA604975	0	0	0	0	1	0	1	0	169	101	61	43	34	23	4981190	4949281	4853122	4730581	4596010	4198364	126	644113	4966315	181278	91281	8	17	0
faee54c5-ed66-48f8-89d4-9335623b0afe	Oxford	PRJNA604975	0	0	0	0	1	0	1	NA	169	92	56	50	36	26	5372103	5345294	5275287	5229384	4977721	4609767	111	499247	5358634	267119	84647	7	17	0
faf08b52-72c4-45c2-a199-0e72af8054ec	Oxford	PRJNA604975	1	0	0	0	1	0	1	NA	173	86	51	42	36	27	5051261	5021782	4937108	4867199	4754313	4429243	104	439128	5033990	188903	86721	9	18	1.99
fafe9f10-443b-4b5c-bce0-043e467feeff	Oxford	PRJNA604975	1	0	0	0	0	0	1	NA	110	91	38	16	6	2	710835	700039	584009	435253	272456	110794	104	58309	709235	17526	6435	10	29	0
fb07cfee-936d-4d33-a1a4-b03673d64d6b	Oxford	PRJNA604975	0	0	0	0	0	0	0	0	145	91	45	39	28	20	5238387	5215041	5111314	5072253	4880794	4603608	114	705791	5229858	367441	125713	5	12	1.91
fb0d931b-5561-4439-8616-7dba077e85d9	Oxford	PRJNA604975	0	0	0	0	0	0	0	0	126	70	46	43	32	24	4948560	4927743	4872289	4851598	4679458	4403677	86	382999	4939511	239899	109676	8	16	2.02
fb196673-f10e-4be1-8fa9-fd238c76d065	Oxford	PRJNA604975	1	1	1	1	1	1	1	NA	201	91	59	46	34	26	5397454	5353726	5274374	5176792	4987561	4723465	132	710162	5381450	185023	109480	10	19	1.86
fb2d3ced-a7d3-4704-90c3-6a5339401423	Oxford	PRJNA604975	1	1	0	1	1	0	1	NA	250	113	65	54	38	27	5257581	5205139	5087202	5015166	4736048	4352923	156	390356	5235596	149498	85043	11	22	0
fb36a4a3-f96c-42e6-865b-a6c24ccd933a	Oxford	PRJNA604975	1	0	0	0	1	0	1	0	211	129	73	62	45	30	5215745	5177424	5061453	4986677	4704781	4124957	167	432349	5202924	127876	61358	11	27	0
fb41dc8a-3fba-48a3-aafc-9bd445ca650d	Oxford	PRJNA604975	0	0	0	0	0	0	1	0	129	66	38	33	26	19	5135619	5106521	5042827	5007788	4909624	4686694	91	668916	5123848	362376	132566	5	11	0
fb4ed00c-57d5-4d75-8950-aa2023c4913c	Oxford	PRJNA604975	0	0	0	0	0	0	0	NA	85	44	31	29	26	21	5163818	5150490	5123713	5109829	5057156	4884635	54	682302	5157028	310977	177672	6	11	1.94
fb53cce8-8d89-4655-8f11-2f6a57680544	Oxford	PRJNA604975	0	1	0	0	1	0	1	NA	134	54	39	37	31	25	5251498	5229980	5196135	5181952	5097180	4880140	66	636608	5238535	238277	124037	7	15	0
fb650aec-4014-4f56-99e5-8b4607316197	Oxford	PRJNA604975	0	0	0	0	0	0	0	0	105	53	39	31	27	19	5088742	5065009	5033935	4980742	4921274	4655106	73	565509	5079608	350788	197294	6	11	0
fb8e90a1-b3b7-449d-9d36-fb6174cd8002	Oxford	PRJNA604975	0	0	1	0	1	0	1	NA	133	73	49	37	29	23	5062856	5040172	4970205	4888016	4743300	4542254	91	639732	5052656	210500	125958	8	16	1.98
fb9089c0-b7d4-43ce-be99-507d5402ba4c	Oxford	PRJNA604975	1	0	1	0	0	0	1	0	251	138	88	72	52	35	5203572	5157566	5038502	4937362	4628073	4050795	175	350399	5181767	106321	59881	17	33	0
fb9250c9-56a0-4467-b7ba-416ceac9b81a	Oxford	PRJNA604975	1	0	0	0	1	0	1	0	158	85	56	49	34	28	5233893	5208745	5146438	5092721	4847002	4644101	104	319792	5221500	191039	109323	11	20	1.92
fb9ab93b-a39c-4aae-be7e-703b0e698c4f	Oxford	PRJNA604975	0	0	0	0	0	0	0	0	128	72	49	39	32	27	5087977	5063059	5009824	4935510	4821201	4655188	95	360640	5079170	219827	107009	9	17	0
fbc99c1c-b70e-4502-989b-9d212941645f	Oxford	PRJNA604975	0	0	0	0	0	0	0	NA	79	38	29	28	26	22	4964679	4950258	4931791	4922376	4889710	4771167	49	525440	4957815	348781	186885	6	12	2.02
fbdd1bf5-e455-4620-b167-4da0f68dc1a3	Oxford	PRJNA604975	0	0	0	0	0	0	0	NA	176	84	52	41	30	23	5217770	5174366	5096560	5012834	4838849	4565951	122	663321	5200991	214135	107341	7	15	0
fbe3f8eb-6a41-4b89-b777-e5fc3c88d10e	Oxford	PRJNA604975	0	0	0	0	1	0	0	0	162	86	54	44	32	26	5286203	5251245	5175626	5103798	4940496	4734753	121	370241	5274186	245526	125599	9	17	3.79
fbeebe8e-27e6-45c2-bb72-f34ce2ff3de0	Oxford	PRJNA604975	1	0	0	1	1	0	1	0	238	102	56	51	33	25	5179866	5119808	5013758	4978744	4729509	4463486	158	408683	5158020	235553	88372	9	18	1.94
fc05bd5e-5394-441e-a14f-e704a7286813	Oxford	PRJNA604975	0	0	0	0	1	0	1	NA	85	51	39	33	27	20	5130007	5119166	5089731	5045621	4929179	4677144	59	883222	5124767	268737	172369	6	12	1.95
fc0bf07f-498a-4633-97ac-ee63bac42153	Oxford	PRJNA604975	0	0	0	0	0	0	0	0	224	127	91	71	49	27	5015169	4983771	4900946	4747123	4383709	3634935	146	304265	4997636	126370	41715	14	30	0
fc177014-4de3-4bf2-bd19-0cc5f4ad6f93	Oxford	PRJNA604975	0	0	0	0	0	0	0	0	96	54	36	31	24	20	4944003	4926517	4884342	4846995	4741084	4587869	72	805179	4938290	315228	133178	5	11	0
fc3d0db2-14e1-4a88-aa80-345257f70909	Oxford	PRJNA604975	0	0	0	0	0	0	0	NA	82	38	28	28	26	22	4757536	4740119	4717043	4717043	4675556	4544322	55	647102	4752319	380380	124606	5	11	0
fc5b4943-0b19-4421-8ec0-e18e17ed6f04	Oxford	PRJNA604975	0	0	0	0	0	0	0	NA	114	66	48	42	30	19	5031465	5008974	4965780	4919170	4749832	4381644	89	575504	5024942	254987	174069	7	12	0
fc75ec09-9c26-4e4e-ae3b-8af3a088a9f9	Oxford	PRJNA604975	1	0	0	0	0	0	1	NA	125	58	37	30	27	22	5229009	5201279	5147766	5097781	5063225	4888619	83	608032	5218946	296829	134224	6	12	1.92
fc8be59a-8468-4aa2-819b-4b4bc90a3a98	Oxford	PRJNA604975	0	0	0	0	0	0	0	0	121	61	43	35	33	26	5126527	5103628	5065472	5006967	4984581	4737318	81	370814	5116592	247070	124037	9	16	1.95
fc909b03-3b90-4be0-96e7-4df2fc29fedd	Oxford	PRJNA604975	0	0	0	0	0	0	0	NA	102	51	35	32	28	22	5119086	5096087	5058614	5036076	4967217	4750864	72	621101	5110696	249143	162393	7	13	0
fca052e7-4376-4f21-b79d-cc4f42c541fa	Oxford	PRJNA604975	1	0	0	0	1	0	1	0	218	131	85	69	50	36	5326452	5290711	5181579	5070371	4759679	4252490	158	379638	5309414	113320	53543	15	31	0
fcc19ea3-1a55-4886-b5b7-c84fe1f43f9a	Oxford	PRJNA604975	1	0	0	0	1	0	1	NA	246	171	124	103	61	30	5146085	5111061	4995616	4858954	4157069	2968671	205	281891	5136550	58298	34926	23	52	0
fcc9c841-41e7-45c9-867c-fa78bad0b710	Oxford	PRJNA604975	0	0	0	0	1	0	1	NA	97	50	32	31	25	19	5123811	5104863	5071088	5061511	4968181	4721357	66	811031	5115963	346614	151247	5	11	0
fce25bb2-9aea-4f42-8678-915c5c22a7dd	Oxford	PRJNA604975	0	0	0	0	1	0	1	NA	160	67	46	38	31	25	5247454	5207703	5154989	5102156	4989661	4765445	103	474621	5233497	254922	134587	8	16	3.82
fcffde84-72cf-4a69-ac17-1b94f16f518b	Oxford	PRJNA604975	0	0	0	0	1	0	1	NA	128	65	34	30	20	16	5030675	5003245	4934646	4906971	4763126	4630825	94	896526	5022246	575460	187819	4	8	0
fd0f38ff-d2b0-454f-b5c3-ea0ba6034a99	Oxford	PRJNA604975	0	0	0	0	0	0	1	NA	226	118	63	51	32	27	5341368	5296115	5179925	5095829	4771424	4603765	155	477463	5322691	235389	100033	8	19	1.88
fd1489de-3070-4a0e-8904-e2084c39edc6	Oxford	PRJNA604975	1	1	1	1	1	1	1	NA	201	92	56	46	33	23	5287802	5249082	5170821	5100303	4918482	4554856	124	390858	5270809	226117	134668	9	17	0
fd260658-dca0-4af9-9040-0cc5de57704c	Oxford	PRJNA604975	0	0	0	0	0	0	1	NA	195	99	56	45	33	26	5261075	5216635	5125558	5045633	4860154	4604794	139	621106	5244558	182162	107353	9	18	1.91
fd364be1-4dbe-439a-bab3-1b1908a90cd2	Oxford	PRJNA604975	1	0	0	0	0	0	1	0	177	93	51	45	32	23	5195370	5156443	5055631	5022698	4803768	4502157	128	450954	5181239	244635	98559	8	16	0
fd3e16de-57e2-496b-81c3-d8a91b5219df	Oxford	PRJNA604975	1	0	0	0	0	0	1	0	152	91	62	58	43	29	5128289	5100061	5043348	5012910	4745129	4255829	118	308111	5118575	147463	81184	12	24	1.95
fd44427f-d557-40ff-a556-c8efd7afe4b4	Oxford	PRJNA604975	0	0	0	0	NA	0	0	NA	90	37	30	27	25	19	4722588	4709559	4692831	4670135	4642094	4412201	42	686067	4713439	249020	168115	6	11	4.24
fd5fce5c-0d2f-413d-953a-89a31c047dc0	Oxford	PRJNA604975	0	0	0	0	0	0	0	0	212	102	53	43	31	24	5251548	5202985	5093046	5025916	4860078	4615093	144	439997	5231690	214084	109206	9	17	1.91
fd628cf8-ced6-473c-ac72-dbfaa0831711	Oxford	PRJNA604975	1	0	0	0	0	0	1	0	220	131	98	81	53	33	5240699	5201673	5125258	5011726	4522293	3758366	168	277169	5225879	95629	47647	17	37	1.91
fd6b1bba-1184-44ce-8f6b-06fd2c549f5c	Oxford	PRJNA604975	1	0	0	0	1	0	1	0	131	74	54	48	36	24	5160281	5135422	5088551	5049401	4872761	4433021	96	623005	5150647	233702	98249	7	16	1.94
fd7e4e7e-0322-41ee-b986-21a75bc42590	Oxford	PRJNA604975	1	1	0	1	1	0	1	NA	184	95	63	50	36	24	5264067	5228048	5151616	5051875	4813609	4365443	126	472010	5250134	201915	120027	10	18	0
fd8938a0-10a9-4c69-933e-68d0e05a71b3	Oxford	PRJNA604975	0	0	0	0	0	0	1	NA	242	130	103	89	65	34	5004567	4965532	4900497	4801980	4429735	3360771	161	279422	4987746	79542	39468	20	43	0
fd8e70c4-52da-4a3b-92e9-9d5207e520aa	Oxford	PRJNA604975	0	0	0	0	0	0	0	NA	130	71	44	37	31	23	5113726	5080517	5012196	4963847	4862653	4588422	114	734040	5108856	217944	133607	7	15	0
fdaaaaf6-4681-4377-b550-fe7b162149f6	Oxford	PRJNA604975	0	0	0	0	1	0	1	NA	98	58	41	33	31	20	4927497	4913714	4873609	4820868	4789403	4373272	67	600716	4920605	237432	127453	7	13	0
fdb49c67-d11c-4ac6-9d34-11cae3ac89e3	Oxford	PRJNA604975	1	0	0	0	1	NA	1	NA	267	155	102	84	67	36	5480886	5429803	5309771	5179235	4888657	3746920	204	234193	5464697	86319	42725	21	44	0
fdd2a2d1-b02a-4aa3-ac6e-ec2ccc3efd62	Oxford	PRJNA604975	0	0	0	0	0	0	0	0	45	26	20	17	17	13	4783213	4777929	4761160	4742186	4742186	4606247	29	1151766	4779800	709140	304016	3	5	2.09
fdeee6ca-0382-48b8-989e-5da7d1124d1c	Oxford	PRJNA604975	1	0	0	0	0	0	1	NA	158	95	58	55	40	31	5243088	5218342	5126849	5107701	4873858	4551994	116	371136	5232278	175065	71122	10	21	1.91
fe1ec099-66de-4e5e-98de-bb98f8f03b48	Oxford	PRJNA604975	0	0	1	0	1	0	1	0	99	60	43	39	34	26	5076227	5057901	5017571	4989116	4897136	4608453	76	752081	5069966	180482	100536	8	16	0
fe1f30d6-bfb4-40f7-928d-f5efdfac3e19	Oxford	PRJNA604975	0	0	0	0	0	0	1	0	132	70	48	40	31	26	5109946	5082688	5029812	4974688	4818277	4644832	94	520582	5098719	211886	107365	8	17	0
fe401a46-a02e-4fba-b9cb-6204c774f215	Oxford	PRJNA604975	0	1	0	0	0	0	1	0	110	70	45	42	27	21	5025181	5008238	4953142	4928558	4707937	4482817	85	484694	5017494	228131	137895	7	14	0
fe4ce9b9-b153-49c2-a259-abc15e149a36	Oxford	PRJNA604975	0	0	0	0	0	0	0	0	97	55	44	40	30	24	5108001	5093129	5070280	5044344	4895075	4695102	69	841411	5102571	233055	113275	6	14	3.92
fe7f4ff1-db01-4c78-b0b2-c2d7fa4a10f2	Oxford	PRJNA604975	1	0	0	0	0	0	1	0	165	109	80	74	52	34	5176893	5148372	5080432	5037285	4683863	4010787	139	456272	5168629	101875	54394	14	32	5.8
fe97b0d0-0b78-46d3-8121-04e62b2a6244	Oxford	PRJNA604975	0	0	0	0	0	0	0	NA	87	44	34	33	31	25	4791826	4777778	4753206	4745777	4716483	4505133	55	396860	4785669	266802	117161	8	15	0
fea8bf05-de12-4b58-9779-3d0766f9528d	Oxford	PRJNA604975	0	0	0	0	0	0	0	0	136	95	76	67	53	32	5342112	5325508	5284290	5218132	4977886	4161556	108	415627	5335113	106408	52606	13	29	3.75
feb29786-1e95-4ac4-b274-25a7f5ef1e16	Oxford	PRJNA604975	0	0	0	0	0	0	1	NA	114	62	42	39	30	21	5166822	5144812	5097092	5078149	4946374	4637335	82	612319	5158556	283614	131397	6	13	0
febd419c-9284-4714-b6e7-f8654fbf8516	Oxford	PRJNA604975	0	0	0	0	0	0	0	0	111	67	45	40	34	26	5072317	5050943	5004711	4972752	4891914	4612676	88	572777	5065312	207876	96218	8	16	0
fecb9265-8a3d-4b57-9cdb-4fc78f08c5d6	Oxford	PRJNA604975	1	0	0	0	0	0	1	0	112	63	36	33	24	19	5181390	5157808	5091516	5067257	4923145	4754400	89	677381	5175619	341871	176130	6	11	0
fed033fa-c0ec-40fb-b07b-438e720a659b	Oxford	PRJNA604975	1	0	0	0	1	0	1	0	188	118	87	73	56	31	5075328	5052557	4968627	4865569	4570979	3667659	133	332264	5063460	95789	46912	17	34	0
ff20eb69-fd10-48ae-ab66-b3182dd2b4be	Oxford	PRJNA604975	1	1	1	0	1	1	1	NA	168	102	74	66	44	31	5262553	5233430	5169823	5117284	4772704	4346956	134	326602	5254304	148252	73976	13	25	1.9
ff27ad67-c788-415d-9469-ae35d3814762	Oxford	PRJNA604975	0	0	0	0	0	0	0	0	91	56	39	36	33	23	4706393	4696103	4662128	4637738	4599008	4245024	60	712683	4699102	210568	114774	6	14	2.13
ff353a4d-634d-4bac-9b79-5a88dc833cc8	Oxford	PRJNA604975	1	0	0	0	1	0	1	0	134	65	45	42	36	23	5036490	5018424	4974890	4957138	4874101	4406603	75	722775	5024829	190998	115985	8	15	0
ff4452e6-24b5-4d9b-a6db-e919dd4d2c5a	Oxford	PRJNA604975	0	0	0	0	0	0	0	0	84	54	39	36	26	20	5061686	5048739	5011125	4987640	4823284	4613661	67	770011	5057392	270983	158816	6	12	3.95
ff44900c-da8c-4a3d-b42b-3c6d08791119	Oxford	PRJNA604975	0	0	0	0	0	0	0	0	88	55	34	31	24	20	5132788	5120243	5073043	5055310	4964963	4830207	66	774296	5127462	356883	133857	5	11	1.95
ff5be8da-ab33-4f4d-8d77-ffc88cdc1de0	Oxford	PRJNA604975	0	0	0	0	0	0	0	NA	92	48	31	26	24	20	5099159	5078428	5042969	5005507	4980647	4853262	69	570774	5093732	350404	203318	6	11	1.96
ff71767a-cc08-4a56-8475-07ab6bc7eb67	Oxford	PRJNA604975	0	0	0	0	0	0	0	NA	94	64	45	41	37	27	4741452	4730145	4686769	4657545	4582809	4236089	73	388846	4736790	161416	101497	10	19	0
ff7c9035-24ab-4dcf-a2ef-fa011f7e2304	Oxford	PRJNA604975	1	0	0	0	1	0	1	NA	163	79	52	43	28	22	5254783	5228232	5160751	5092981	4833064	4615624	96	579326	5239254	217609	135227	8	15	0
ff8390ff-47b0-4b81-bd3d-e2b670f17f25	Oxford	PRJNA604975	NA	NA	NA	NA	NA	NA	NA	NA	134	65	45	40	30	21	5076452	5055382	5013143	4977272	4804990	4459539	79	646078	5065110	311317	132475	6	12	0
ff919574-5a48-48b0-bd7d-4bbaaa87b88c	Oxford	PRJNA604975	0	0	0	0	1	0	1	NA	103	55	42	38	30	20	5013062	4997154	4967288	4943788	4793848	4466273	66	525728	5004738	256169	177336	8	13	0
ff93dca1-f3d2-48bd-bf21-9c73c7cea7eb	Oxford	PRJNA604975	0	0	0	0	0	0	0	0	88	50	35	33	28	18	4511993	4500085	4468060	4455744	4370525	4027685	60	677246	4506558	199824	139341	6	12	2.22
ff9f4026-6748-42d5-90db-9391a46808a7	Oxford	PRJNA604975	NA	NA	NA	NA	NA	NA	NA	NA	125	54	40	37	34	27	5089980	5067026	5033219	5013328	4962535	4716040	70	476732	5077780	209528	106703	8	15	3.94
ffa4e94a-da0c-461d-a289-ed10d89073c5	Oxford	PRJNA604975	0	0	0	0	0	0	0	0	109	63	40	31	27	22	5037093	5017060	4950836	4893138	4830664	4656676	82	625398	5029919	307220	127866	6	13	0
ffae7b9d-7bb6-4b9e-8d66-8c02e009a065	Oxford	PRJNA604975	0	0	0	0	1	0	1	NA	265	152	78	71	50	33	5285145	5229527	5068957	5028935	4687035	4031061	209	338264	5267116	108614	52712	13	32	3.8
ffb5f480-e3cf-4f6b-8f16-5418e940a11d	Oxford	PRJNA604975	0	1	0	0	1	0	1	NA	229	103	68	61	46	32	5226244	5178876	5098502	5051612	4821744	4313104	138	337056	5204484	121019	85448	14	26	1.92
ffbfc7b4-8bc9-43d3-9a0c-2aed593e7be4	Oxford	PRJNA604975	1	0	1	1	1	0	1	0	164	82	58	54	34	26	5306069	5279932	5230375	5203112	4914507	4632825	102	402681	5292988	173797	124115	11	20	1.89
fff281aa-dea1-4245-a28b-27523bc6e478	Oxford	PRJNA604975	0	0	0	0	0	0	0	0	102	62	47	42	35	24	5108249	5091067	5052577	5017961	4898326	4539123	76	758133	5100719	223194	95089	7	15	1.96
fff2b139-4529-40d2-b02a-2eae3f377b1d	Oxford	PRJNA604975	1	0	1	0	1	0	1	0	141	78	53	46	37	24	5041821	5017689	4956041	4906975	4745604	4273390	93	787693	5028594	203977	96596	7	17	1.99
fff5f6d8-f549-4502-8ac4-816632934a91	Oxford	PRJNA604975	0	0	0	0	0	0	0	0	85	46	33	31	26	21	5110044	5098512	5069823	5056859	4991547	4811093	55	682375	5104123	282478	161946	6	11	0
fff721ac-bd2e-476e-8e20-11587e2280ab	Oxford	PRJNA604975	0	0	0	0	1	0	1	0	107	73	50	43	30	20	5114417	5099851	5040761	4994785	4788708	4435154	87	460242	5108996	268756	162336	7	14	1.96
fff91cb2-e91f-4222-bf6a-88b4de1ed241	Oxford	PRJNA604975	1	1	1	1	1	0	1	0	171	84	57	48	32	23	5289420	5258222	5206177	5142768	4899695	4586234	110	623310	5275370	191069	155036	9	16	0
